# Phylodynamic analysis of SARS-CoV-2 spread in Rio de Janeiro, Brazil, highlights how metropolitan areas act as dispersal hubs for new variants

**DOI:** 10.1101/2022.01.17.22269136

**Authors:** Alessandra P Lamarca, Luiz G P de Almeida, Ronaldo da Silva Francisco Junior, Liliane Cavalcante, Otávio Brustolini, Alexandra L Gerber, Ana Paula de C Guimarães, Thiago Henrique de Oliveira, Érica Ramos dos Santos Nascimento, Cintia Policarpo, Isabelle Vasconcellos de Souza, Erika Martins de Carvalho, Mario Sergio Ribeiro, Silvia Carvalho, Flávio Dias da Silva, Marcio Henrique de Oliveira Garcia, Leandro Magalhães de Souza, Cristiane Gomes Da Silva, Caio Luiz Pereira Ribeiro, Andréa Cony Cavalcanti, Claudia Maria Braga de Mello, Amilcar Tanuri, Ana Tereza R Vasconcelos

## Abstract

During the first semester of 2021, all of Brazil has suffered an intense wave of COVID-19 associated with the Gamma variant. In July, the first cases of Delta variant were detected in the state of Rio de Janeiro. In this work, we have employed phylodynamic methods to analyze more than 1,600 genomic sequences of Delta variant collected until September in Rio de Janeiro to reconstruct how this variant has surpassed Gamma and dispersed throughout the state. After the introduction of Delta, it has initially spread mostly in the homonymous city of Rio de Janeiro, the most populous of the state. In a second stage, dispersal occurred to mid- and long-range cities, which acted as new close-range hubs for spread. We observed that the substitution of Gamma by Delta was possibly caused by its higher viral load, a proxy for transmissibility. This variant turnover prompted a new surge in cases, but with lower lethality than was observed during the peak caused by Gamma. We reason that high vaccination rates in the state of Rio de Janeiro were possibly what prevented a higher number of deaths.

**Impact statement:** Understanding how SARS-CoV-2 spreads is vital to propose efficient containment strategies, especially when under the perspective of new variants emerging in the next year. Still, models of SARS-CoV-2 dispersal are still largely based in large cities from high-income countries, resulting in an incomplete view of the possible scenarios consequent of a new variant introduction. The work improves this discussion by reconstructing the spatio-temporal dispersal of Delta variant since its introduction in Rio de Janeiro, a densely populated region in South America. We also analyzed the epidemiological outcome of this spread, with a decrease in lethality rate uncommon to the observed in other countries.

**Data summary:** Four supplementary figures, one supplementary table and one supplementary file are available with the online version of this article. Raw short reads of the newly sequenced genomes are available at SRA-NCBI database (https://www.ncbi.nlm.nih.gov/sra) under the BioProject PRJNA774631 and the assembled genomes are deposited at GISAID database (https://www.gisaid.org/) under the accession numbers listed in Table S1. Other genomic sequences used in the analyses are listed in Table S2. Epidemiological data for the state of Rio de Janeiro was obtained from https://www.saude.rj.gov.br/informacao-sus/dados-sus/2020/11/covid-19.

## Supplementary material for "Phylodynamic analysis of SARS-CoV-2 spread in Rio de Janeiro, Brazil, highlights how metropolitan areas act as dispersal hubs for new variants": Table S1

### Sheet: Tab
Sequence name	Accession number (GISAID)
hCoV-19/Brazil/RJ-LNN03262/2021	EPI_ISL_2837266
hCoV-19/Brazil/RJ-LNN03317/2021	EPI_ISL_2837299
hCoV-19/Brazil/RJ-LNN03391/2021	EPI_ISL_3245103
hCoV-19/Brazil/RJ-LNN03501/2021	EPI_ISL_3245202
hCoV-19/Brazil/RJ-LNN03504/2021	EPI_ISL_3245205
hCoV-19/Brazil/RJ-LNN03518/2021	EPI_ISL_3245219
hCoV-19/Brazil/RJ-LNN03526/2021	EPI_ISL_3245226
hCoV-19/Brazil/RJ-LNN03528/2021	EPI_ISL_3245228
hCoV-19/Brazil/RJ-LNN03542/2021	EPI_ISL_3245242
hCoV-19/Brazil/RJ-LNN03543/2021	EPI_ISL_3245243
hCoV-19/Brazil/RJ-LNN03544/2021	EPI_ISL_3245244
hCoV-19/Brazil/RJ-LNN03550/2021	EPI_ISL_3245249
hCoV-19/Brazil/RJ-LNN03555/2021	EPI_ISL_3245254
hCoV-19/Brazil/RJ-LNN03556/2021	EPI_ISL_3245255
hCoV-19/Brazil/RJ-LNN03565/2021	EPI_ISL_3245264
hCoV-19/Brazil/RJ-LNN03573/2021	EPI_ISL_3245272
hCoV-19/Brazil/RJ-LNN03581/2021	EPI_ISL_3245280
hCoV-19/Brazil/RJ-LNN03582/2021	EPI_ISL_3245281
hCoV-19/Brazil/RJ-LNN03588/2021	EPI_ISL_3245287
hCoV-19/Brazil/RJ-LNN03589/2021	EPI_ISL_3245288
hCoV-19/Brazil/RJ-LNN03593/2021	EPI_ISL_3245292
hCoV-19/Brazil/RJ-LNN03597/2021	EPI_ISL_3245296
hCoV-19/Brazil/RJ-LNN03598/2021	EPI_ISL_3245297
hCoV-19/Brazil/RJ-LNN03601/2021	EPI_ISL_3245299
hCoV-19/Brazil/RJ-LNN03605/2021	EPI_ISL_3245303
hCoV-19/Brazil/RJ-LNN03616/2021	EPI_ISL_3245314
hCoV-19/Brazil/RJ-LNN03617/2021	EPI_ISL_3245315
hCoV-19/Brazil/RJ-LNN03618/2021	EPI_ISL_3245316
hCoV-19/Brazil/RJ-LNN03620/2021	EPI_ISL_3245318
hCoV-19/Brazil/RJ-LNN03621/2021	EPI_ISL_3245319
hCoV-19/Brazil/RJ-LNN03622/2021	EPI_ISL_3245320
hCoV-19/Brazil/RJ-LNN03623/2021	EPI_ISL_3245321
hCoV-19/Brazil/RJ-LNN03624/2021	EPI_ISL_3245322
hCoV-19/Brazil/RJ-LNN03637/2021	EPI_ISL_3245334
hCoV-19/Brazil/RJ-LNN03638/2021	EPI_ISL_3245335
hCoV-19/Brazil/RJ-LNN03640/2021	EPI_ISL_3245337
hCoV-19/Brazil/RJ-LNN03661/2021	EPI_ISL_3245347
hCoV-19/Brazil/RJ-LNN03662/2021	EPI_ISL_3245348
hCoV-19/Brazil/RJ-LNN03663/2021	EPI_ISL_3245349
hCoV-19/Brazil/RJ-LNN03676/2021	EPI_ISL_3014420
hCoV-19/Brazil/RJ-LNN03681/2021	EPI_ISL_3014421
hCoV-19/Brazil/RJ-LNN03691/2021	EPI_ISL_3014422
hCoV-19/Brazil/RJ-LNN03692/2021	EPI_ISL_3014423
hCoV-19/Brazil/RJ-LNN03705/2021	EPI_ISL_3014424
hCoV-19/Brazil/RJ-LNN03728/2021	EPI_ISL_3014425
hCoV-19/Brazil/RJ-LNN03751/2021	EPI_ISL_3014426
hCoV-19/Brazil/RJ-LNN03756/2021	EPI_ISL_3014427
hCoV-19/Brazil/RJ-LNN03758/2021	EPI_ISL_3014428
hCoV-19/Brazil/RJ-LNN03780/2021	EPI_ISL_3014429
hCoV-19/Brazil/RJ-LNN03829/2021	EPI_ISL_3014430
hCoV-19/Brazil/RJ-LNN03920/2021	EPI_ISL_3014431
hCoV-19/Brazil/RJ-LNN03923/2021	EPI_ISL_3014432
hCoV-19/Brazil/RJ-LNN03926/2021	EPI_ISL_3014433
hCoV-19/Brazil/RJ-LNN03961/2021	EPI_ISL_3014434
hCoV-19/Brazil/RJ-LNN03973/2021	EPI_ISL_3014435
hCoV-19/Brazil/RJ-LNN03980/2021	EPI_ISL_3014436
hCoV-19/Brazil/RJ-LNN03985/2021	EPI_ISL_3014437
hCoV-19/Brazil/RJ-LNN03986/2021	EPI_ISL_3014438
hCoV-19/Brazil/RJ-LNN03989/2021	EPI_ISL_3014439
hCoV-19/Brazil/RJ-LNN03996/2021	EPI_ISL_3014440
hCoV-19/Brazil/RJ-LNN03999/2021	EPI_ISL_3014441
hCoV-19/Brazil/RJ-LNN04004/2021	EPI_ISL_3014442
hCoV-19/Brazil/RJ-LNN04005/2021	EPI_ISL_3014419
hCoV-19/Brazil/RJ-LNN04006/2021	EPI_ISL_3014443
hCoV-19/Brazil/RJ-LNN04009/2021	EPI_ISL_3014444
hCoV-19/Brazil/RJ-LNN04010/2021	EPI_ISL_3014445
hCoV-19/Brazil/RJ-LNN04028/2021	EPI_ISL_3014446
hCoV-19/Brazil/RJ-LNN04031/2021	EPI_ISL_3014447
hCoV-19/Brazil/RJ-LNN04062/2021	EPI_ISL_3014448
hCoV-19/Brazil/RJ-LNN04063/2021	EPI_ISL_3014449
hCoV-19/Brazil/RJ-LNN04070/2021	EPI_ISL_3014450
hCoV-19/Brazil/RJ-LNN04072/2021	EPI_ISL_3014451
hCoV-19/Brazil/RJ-LNN04078/2021	EPI_ISL_3014452
hCoV-19/Brazil/RJ-LNN04083/2021	EPI_ISL_3014453
hCoV-19/Brazil/RJ-LNN04091/2021	EPI_ISL_3014454
hCoV-19/Brazil/RJ-LNN04099/2021	EPI_ISL_3014455
hCoV-19/Brazil/RJ-LNN04107/2021	EPI_ISL_3014456
hCoV-19/Brazil/RJ-LNN04130/2021	EPI_ISL_3014457
hCoV-19/Brazil/RJ-LNN04133/2021	EPI_ISL_3014458
hCoV-19/Brazil/RJ-LNN04137/2021	EPI_ISL_3014459
hCoV-19/Brazil/RJ-LNN04138/2021	EPI_ISL_3014460
hCoV-19/Brazil/RJ-LNN04139/2021	EPI_ISL_3014461
hCoV-19/Brazil/RJ-LNN04142/2021	EPI_ISL_3014462
hCoV-19/Brazil/RJ-LNN04144/2021	EPI_ISL_3014463
hCoV-19/Brazil/RJ-LNN04145/2021	EPI_ISL_3014464
hCoV-19/Brazil/RJ-LNN04146/2021	EPI_ISL_3014465
hCoV-19/Brazil/RJ-LNN04155/2021	EPI_ISL_3014466
hCoV-19/Brazil/RJ-LNN04168/2021	EPI_ISL_3014468
hCoV-19/Brazil/RJ-LNN04170/2021	EPI_ISL_3014469
hCoV-19/Brazil/RJ-LNN04171/2021	EPI_ISL_3014470
hCoV-19/Brazil/RJ-LNN04172/2021	EPI_ISL_3245350
hCoV-19/Brazil/RJ-LNN04174/2021	EPI_ISL_3245352
hCoV-19/Brazil/RJ-LNN04176/2021	EPI_ISL_3245354
hCoV-19/Brazil/RJ-LNN04179/2021	EPI_ISL_3245356
hCoV-19/Brazil/RJ-LNN04180/2021	EPI_ISL_3245357
hCoV-19/Brazil/RJ-LNN04181/2021	EPI_ISL_3245358
hCoV-19/Brazil/RJ-LNN04182/2021	EPI_ISL_3245359
hCoV-19/Brazil/RJ-LNN04184/2021	EPI_ISL_3245360
hCoV-19/Brazil/RJ-LNN04187/2021	EPI_ISL_3245363
hCoV-19/Brazil/RJ-LNN04190/2021	EPI_ISL_3245364
hCoV-19/Brazil/RJ-LNN04192/2021	EPI_ISL_3245365
hCoV-19/Brazil/RJ-LNN04194/2021	EPI_ISL_3245366
hCoV-19/Brazil/RJ-LNN04195/2021	EPI_ISL_3245367
hCoV-19/Brazil/RJ-LNN04197/2021	EPI_ISL_3245368
hCoV-19/Brazil/RJ-LNN04198/2021	EPI_ISL_3245369
hCoV-19/Brazil/RJ-LNN04201/2021	EPI_ISL_3245371
hCoV-19/Brazil/RJ-LNN04203/2021	EPI_ISL_3245372
hCoV-19/Brazil/RJ-LNN04204/2021	EPI_ISL_3245373
hCoV-19/Brazil/RJ-LNN04206/2021	EPI_ISL_3245375
hCoV-19/Brazil/RJ-LNN04207/2021	EPI_ISL_3245376
hCoV-19/Brazil/RJ-LNN04212/2021	EPI_ISL_3245378
hCoV-19/Brazil/RJ-LNN04214/2021	EPI_ISL_3245379
hCoV-19/Brazil/RJ-LNN04221/2021	EPI_ISL_3245384
hCoV-19/Brazil/RJ-LNN04222/2021	EPI_ISL_3245385
hCoV-19/Brazil/RJ-LNN04223/2021	EPI_ISL_3245386
hCoV-19/Brazil/RJ-LNN04241/2021	EPI_ISL_3245397
hCoV-19/Brazil/RJ-LNN04242/2021	EPI_ISL_3245398
hCoV-19/Brazil/RJ-LNN04244/2021	EPI_ISL_3245399
hCoV-19/Brazil/RJ-LNN04248/2021	EPI_ISL_3245401
hCoV-19/Brazil/RJ-LNN04253/2021	EPI_ISL_3245406
hCoV-19/Brazil/RJ-LNN04255/2021	EPI_ISL_3245408
hCoV-19/Brazil/RJ-LNN04257/2021	EPI_ISL_3245410
hCoV-19/Brazil/RJ-LNN04265/2021	EPI_ISL_3245416
hCoV-19/Brazil/RJ-LNN04277/2021	EPI_ISL_3245426
hCoV-19/Brazil/RJ-LNN04278/2021	EPI_ISL_3245427
hCoV-19/Brazil/RJ-LNN04279/2021	EPI_ISL_3245428
hCoV-19/Brazil/RJ-LNN04280/2021	EPI_ISL_3245429
hCoV-19/Brazil/RJ-LNN04281/2021	EPI_ISL_3245430
hCoV-19/Brazil/RJ-LNN04282/2021	EPI_ISL_3245431
hCoV-19/Brazil/RJ-LNN04283/2021	EPI_ISL_3245432
hCoV-19/Brazil/RJ-LNN04284/2021	EPI_ISL_3245433
hCoV-19/Brazil/RJ-LNN04285/2021	EPI_ISL_3245434
hCoV-19/Brazil/RJ-LNN04287/2021	EPI_ISL_3245436
hCoV-19/Brazil/RJ-LNN04289/2021	EPI_ISL_3245438
hCoV-19/Brazil/RJ-LNN04293/2021	EPI_ISL_3245442
hCoV-19/Brazil/RJ-LNN04294/2021	EPI_ISL_3245443
hCoV-19/Brazil/RJ-LNN04295/2021	EPI_ISL_3245444
hCoV-19/Brazil/RJ-LNN04296/2021	EPI_ISL_3245445
hCoV-19/Brazil/RJ-LNN04297/2021	EPI_ISL_3245446
hCoV-19/Brazil/RJ-LNN04298/2021	EPI_ISL_3245447
hCoV-19/Brazil/RJ-LNN04301/2021	EPI_ISL_3245450
hCoV-19/Brazil/RJ-LNN04306/2021	EPI_ISL_3245451
hCoV-19/Brazil/RJ-LNN04313/2021	EPI_ISL_3245454
hCoV-19/Brazil/RJ-LNN04314/2021	EPI_ISL_3245455
hCoV-19/Brazil/RJ-LNN04317/2021	EPI_ISL_3245457
hCoV-19/Brazil/RJ-LNN04318/2021	EPI_ISL_3245458
hCoV-19/Brazil/RJ-LNN04320/2021	EPI_ISL_3245460
hCoV-19/Brazil/RJ-LNN04321/2021	EPI_ISL_3245461
hCoV-19/Brazil/RJ-LNN04325/2021	EPI_ISL_3245463
hCoV-19/Brazil/RJ-LNN04425/2021	EPI_ISL_3614839
hCoV-19/Brazil/RJ-LNN04426/2021	EPI_ISL_3614840
hCoV-19/Brazil/RJ-LNN04427/2021	EPI_ISL_3614841
hCoV-19/Brazil/RJ-LNN04428/2021	EPI_ISL_3614842
hCoV-19/Brazil/RJ-LNN04430/2021	EPI_ISL_3614843
hCoV-19/Brazil/RJ-LNN04431/2021	EPI_ISL_3614844
hCoV-19/Brazil/RJ-LNN04438/2021	EPI_ISL_3614845
hCoV-19/Brazil/RJ-LNN04441/2021	EPI_ISL_3614846
hCoV-19/Brazil/RJ-LNN04442/2021	EPI_ISL_3614847
hCoV-19/Brazil/RJ-LNN04445/2021	EPI_ISL_3614848
hCoV-19/Brazil/RJ-LNN04446/2021	EPI_ISL_3614849
hCoV-19/Brazil/RJ-LNN04450/2021	EPI_ISL_3614850
hCoV-19/Brazil/RJ-LNN04452/2021	EPI_ISL_3614851
hCoV-19/Brazil/RJ-LNN04453/2021	EPI_ISL_3614852
hCoV-19/Brazil/RJ-LNN04454/2021	EPI_ISL_3614853
hCoV-19/Brazil/RJ-LNN04457/2021	EPI_ISL_3614854
hCoV-19/Brazil/RJ-LNN04462/2021	EPI_ISL_3614855
hCoV-19/Brazil/RJ-LNN04467/2021	EPI_ISL_3614856
hCoV-19/Brazil/RJ-LNN04474/2021	EPI_ISL_3614857
hCoV-19/Brazil/RJ-LNN04475/2021	EPI_ISL_3614858
hCoV-19/Brazil/RJ-LNN04481/2021	EPI_ISL_3614861
hCoV-19/Brazil/RJ-LNN04482/2021	EPI_ISL_3614862
hCoV-19/Brazil/RJ-LNN04487/2021	EPI_ISL_3614864
hCoV-19/Brazil/RJ-LNN04488/2021	EPI_ISL_3614865
hCoV-19/Brazil/RJ-LNN04493/2021	EPI_ISL_3614866
hCoV-19/Brazil/RJ-LNN04497/2021	EPI_ISL_3615146
hCoV-19/Brazil/RJ-LNN04498/2021	EPI_ISL_3614867
hCoV-19/Brazil/RJ-LNN04499/2021	EPI_ISL_3614868
hCoV-19/Brazil/RJ-LNN04503/2021	EPI_ISL_3614870
hCoV-19/Brazil/RJ-LNN04506/2021	EPI_ISL_3614871
hCoV-19/Brazil/RJ-LNN04508/2021	EPI_ISL_3614872
hCoV-19/Brazil/RJ-LNN04510/2021	EPI_ISL_3614873
hCoV-19/Brazil/RJ-LNN04511/2021	EPI_ISL_3614874
hCoV-19/Brazil/RJ-LNN04512/2021	EPI_ISL_3614875
hCoV-19/Brazil/RJ-LNN04513/2021	EPI_ISL_3614876
hCoV-19/Brazil/RJ-LNN04517/2021	EPI_ISL_3614877
hCoV-19/Brazil/RJ-LNN04518/2021	EPI_ISL_3614878
hCoV-19/Brazil/RJ-LNN04523/2021	EPI_ISL_3614879
hCoV-19/Brazil/RJ-LNN04524/2021	EPI_ISL_3614880
hCoV-19/Brazil/RJ-LNN04526/2021	EPI_ISL_3614881
hCoV-19/Brazil/RJ-LNN04528/2021	EPI_ISL_3614883
hCoV-19/Brazil/RJ-LNN04529/2021	EPI_ISL_3614884
hCoV-19/Brazil/RJ-LNN04532/2021	EPI_ISL_3614887
hCoV-19/Brazil/RJ-LNN04535/2021	EPI_ISL_3614888
hCoV-19/Brazil/RJ-LNN04539/2021	EPI_ISL_3614889
hCoV-19/Brazil/RJ-LNN04540/2021	EPI_ISL_3614890
hCoV-19/Brazil/RJ-LNN04541/2021	EPI_ISL_3614891
hCoV-19/Brazil/RJ-LNN04542/2021	EPI_ISL_3614892
hCoV-19/Brazil/RJ-LNN04546/2021	EPI_ISL_3614893
hCoV-19/Brazil/RJ-LNN04547/2021	EPI_ISL_3614894
hCoV-19/Brazil/RJ-LNN04548/2021	EPI_ISL_3614895
hCoV-19/Brazil/RJ-LNN04549/2021	EPI_ISL_3614896
hCoV-19/Brazil/RJ-LNN04550/2021	EPI_ISL_3614897
hCoV-19/Brazil/RJ-LNN04551/2021	EPI_ISL_3614898
hCoV-19/Brazil/RJ-LNN04552/2021	EPI_ISL_3614899
hCoV-19/Brazil/RJ-LNN04553/2021	EPI_ISL_3614900
hCoV-19/Brazil/RJ-LNN04555/2021	EPI_ISL_3614901
hCoV-19/Brazil/RJ-LNN04559/2021	EPI_ISL_3614902
hCoV-19/Brazil/RJ-LNN04560/2021	EPI_ISL_3614903
hCoV-19/Brazil/RJ-LNN04562/2021	EPI_ISL_3614904
hCoV-19/Brazil/RJ-LNN04566/2021	EPI_ISL_3614906
hCoV-19/Brazil/RJ-LNN04568/2021	EPI_ISL_3614907
hCoV-19/Brazil/RJ-LNN04570/2021	EPI_ISL_3614908
hCoV-19/Brazil/RJ-LNN04571/2021	EPI_ISL_3614909
hCoV-19/Brazil/RJ-LNN04572/2021	EPI_ISL_3614910
hCoV-19/Brazil/RJ-LNN04573/2021	EPI_ISL_3614911
hCoV-19/Brazil/RJ-LNN04574/2021	EPI_ISL_3614912
hCoV-19/Brazil/RJ-LNN04575/2021	EPI_ISL_3614913
hCoV-19/Brazil/RJ-LNN04576/2021	EPI_ISL_3614914
hCoV-19/Brazil/RJ-LNN04578/2021	EPI_ISL_3614915
hCoV-19/Brazil/RJ-LNN04579/2021	EPI_ISL_3614916
hCoV-19/Brazil/RJ-LNN04587/2021	EPI_ISL_3614917
hCoV-19/Brazil/RJ-LNN04588/2021	EPI_ISL_3614918
hCoV-19/Brazil/RJ-LNN04589/2021	EPI_ISL_3614919
hCoV-19/Brazil/RJ-LNN04590/2021	EPI_ISL_3614920
hCoV-19/Brazil/RJ-LNN04592/2021	EPI_ISL_3614921
hCoV-19/Brazil/RJ-LNN04593/2021	EPI_ISL_3614922
hCoV-19/Brazil/RJ-LNN04594/2021	EPI_ISL_3614923
hCoV-19/Brazil/RJ-LNN04595/2021	EPI_ISL_3614924
hCoV-19/Brazil/RJ-LNN04596/2021	EPI_ISL_3614925
hCoV-19/Brazil/RJ-LNN04597/2021	EPI_ISL_3614926
hCoV-19/Brazil/RJ-LNN04598/2021	EPI_ISL_3614927
hCoV-19/Brazil/RJ-LNN04599/2021	EPI_ISL_3614928
hCoV-19/Brazil/RJ-LNN04600/2021	EPI_ISL_3614929
hCoV-19/Brazil/RJ-LNN04601/2021	EPI_ISL_3614930
hCoV-19/Brazil/RJ-LNN04602/2021	EPI_ISL_3614931
hCoV-19/Brazil/RJ-LNN04603/2021	EPI_ISL_3614932
hCoV-19/Brazil/RJ-LNN04604/2021	EPI_ISL_3614933
hCoV-19/Brazil/RJ-LNN04605/2021	EPI_ISL_3614934
hCoV-19/Brazil/RJ-LNN04606/2021	EPI_ISL_3614935
hCoV-19/Brazil/RJ-LNN04608/2021	EPI_ISL_3614936
hCoV-19/Brazil/RJ-LNN04609/2021	EPI_ISL_3614937
hCoV-19/Brazil/RJ-LNN04610/2021	EPI_ISL_3614938
hCoV-19/Brazil/RJ-LNN04611/2021	EPI_ISL_3614939
hCoV-19/Brazil/RJ-LNN04613/2021	EPI_ISL_3614940
hCoV-19/Brazil/RJ-LNN04614/2021	EPI_ISL_3614941
hCoV-19/Brazil/RJ-LNN04615/2021	EPI_ISL_3614942
hCoV-19/Brazil/RJ-LNN04617/2021	EPI_ISL_3614943
hCoV-19/Brazil/RJ-LNN04619/2021	EPI_ISL_3614944
hCoV-19/Brazil/RJ-LNN04620/2021	EPI_ISL_3614945
hCoV-19/Brazil/RJ-LNN04623/2021	EPI_ISL_3614946
hCoV-19/Brazil/RJ-LNN04624/2021	EPI_ISL_3614947
hCoV-19/Brazil/RJ-LNN04625/2021	EPI_ISL_3614948
hCoV-19/Brazil/RJ-LNN04627/2021	EPI_ISL_3614949
hCoV-19/Brazil/RJ-LNN04628/2021	EPI_ISL_3614950
hCoV-19/Brazil/RJ-LNN04629/2021	EPI_ISL_3614951
hCoV-19/Brazil/RJ-LNN04630/2021	EPI_ISL_3614952
hCoV-19/Brazil/RJ-LNN04632/2021	EPI_ISL_3614953
hCoV-19/Brazil/RJ-LNN04633/2021	EPI_ISL_3614956
hCoV-19/Brazil/RJ-LNN04634/2021	EPI_ISL_3614967
hCoV-19/Brazil/RJ-LNN04636/2021	EPI_ISL_3614991
hCoV-19/Brazil/RJ-LNN04637/2021	EPI_ISL_3615007
hCoV-19/Brazil/RJ-LNN04638/2021	EPI_ISL_3615008
hCoV-19/Brazil/RJ-LNN04642/2021	EPI_ISL_3615010
hCoV-19/Brazil/RJ-LNN04643/2021	EPI_ISL_3615011
hCoV-19/Brazil/RJ-LNN04645/2021	EPI_ISL_3615012
hCoV-19/Brazil/RJ-LNN04646/2021	EPI_ISL_3615013
hCoV-19/Brazil/RJ-LNN04649/2021	EPI_ISL_3615014
hCoV-19/Brazil/RJ-LNN04650/2021	EPI_ISL_3615015
hCoV-19/Brazil/RJ-LNN04651/2021	EPI_ISL_3615016
hCoV-19/Brazil/RJ-LNN04656/2021	EPI_ISL_3615018
hCoV-19/Brazil/RJ-LNN04661/2021	EPI_ISL_3615020
hCoV-19/Brazil/RJ-LNN04662/2021	EPI_ISL_3615021
hCoV-19/Brazil/RJ-LNN04663/2021	EPI_ISL_3615022
hCoV-19/Brazil/RJ-LNN04665/2021	EPI_ISL_3615023
hCoV-19/Brazil/RJ-LNN04668/2021	EPI_ISL_3615024
hCoV-19/Brazil/RJ-LNN04671/2021	EPI_ISL_3615026
hCoV-19/Brazil/RJ-LNN04672/2021	EPI_ISL_3615027
hCoV-19/Brazil/RJ-LNN04673/2021	EPI_ISL_3615028
hCoV-19/Brazil/RJ-LNN04674/2021	EPI_ISL_3615029
hCoV-19/Brazil/RJ-LNN04675/2021	EPI_ISL_3615030
hCoV-19/Brazil/RJ-LNN04676/2021	EPI_ISL_3615031
hCoV-19/Brazil/RJ-LNN04677/2021	EPI_ISL_3615032
hCoV-19/Brazil/RJ-LNN04678/2021	EPI_ISL_3615033
hCoV-19/Brazil/RJ-LNN04684/2021	EPI_ISL_3615034
hCoV-19/Brazil/RJ-LNN04685/2021	EPI_ISL_3615035
hCoV-19/Brazil/RJ-LNN04687/2021	EPI_ISL_3615036
hCoV-19/Brazil/RJ-LNN04689/2021	EPI_ISL_3615038
hCoV-19/Brazil/RJ-LNN04690/2021	EPI_ISL_3615039
hCoV-19/Brazil/RJ-LNN04691/2021	EPI_ISL_3615040
hCoV-19/Brazil/RJ-LNN04695/2021	EPI_ISL_3615041
hCoV-19/Brazil/RJ-LNN04697/2021	EPI_ISL_3615042
hCoV-19/Brazil/RJ-LNN04698/2021	EPI_ISL_3615043
hCoV-19/Brazil/RJ-LNN04701/2021	EPI_ISL_3615044
hCoV-19/Brazil/RJ-LNN04703/2021	EPI_ISL_3615045
hCoV-19/Brazil/RJ-LNN04705/2021	EPI_ISL_3615047
hCoV-19/Brazil/RJ-LNN04706/2021	EPI_ISL_3615048
hCoV-19/Brazil/RJ-LNN04712/2021	EPI_ISL_3615050
hCoV-19/Brazil/RJ-LNN04715/2021	EPI_ISL_3615148
hCoV-19/Brazil/RJ-LNN04718/2021	EPI_ISL_3615052
hCoV-19/Brazil/RJ-LNN04719/2021	EPI_ISL_3615053
hCoV-19/Brazil/RJ-LNN04720/2021	EPI_ISL_3615054
hCoV-19/Brazil/RJ-LNN04721/2021	EPI_ISL_3615055
hCoV-19/Brazil/RJ-LNN04723/2021	EPI_ISL_3920851
hCoV-19/Brazil/RJ-LNN04724/2021	EPI_ISL_3920853
hCoV-19/Brazil/RJ-LNN04726/2021	EPI_ISL_3920861
hCoV-19/Brazil/RJ-LNN04727/2021	EPI_ISL_3920864
hCoV-19/Brazil/RJ-LNN04729/2021	EPI_ISL_3920870
hCoV-19/Brazil/RJ-LNN04731/2021	EPI_ISL_3920874
hCoV-19/Brazil/RJ-LNN04733/2021	EPI_ISL_3920880
hCoV-19/Brazil/RJ-LNN04734/2021	EPI_ISL_3920883
hCoV-19/Brazil/RJ-LNN04735/2021	EPI_ISL_3920886
hCoV-19/Brazil/RJ-LNN04736/2021	EPI_ISL_3920889
hCoV-19/Brazil/RJ-LNN04737/2021	EPI_ISL_3920892
hCoV-19/Brazil/RJ-LNN04739/2021	EPI_ISL_3920898
hCoV-19/Brazil/RJ-LNN04740/2021	EPI_ISL_3920901
hCoV-19/Brazil/RJ-LNN04741/2021	EPI_ISL_3920904
hCoV-19/Brazil/RJ-LNN04743/2021	EPI_ISL_3920910
hCoV-19/Brazil/RJ-LNN04744/2021	EPI_ISL_3920913
hCoV-19/Brazil/RJ-LNN04747/2021	EPI_ISL_3920922
hCoV-19/Brazil/RJ-LNN04748/2021	EPI_ISL_3920926
hCoV-19/Brazil/RJ-LNN04749/2021	EPI_ISL_3920928
hCoV-19/Brazil/RJ-LNN04750/2021	EPI_ISL_3920931
hCoV-19/Brazil/RJ-LNN04751/2021	EPI_ISL_3920934
hCoV-19/Brazil/RJ-LNN04752/2021	EPI_ISL_3920937
hCoV-19/Brazil/RJ-LNN04754/2021	EPI_ISL_3920943
hCoV-19/Brazil/RJ-LNN04758/2021	EPI_ISL_3920955
hCoV-19/Brazil/RJ-LNN04760/2021	EPI_ISL_3920961
hCoV-19/Brazil/RJ-LNN04761/2021	EPI_ISL_3920964
hCoV-19/Brazil/RJ-LNN04763/2021	EPI_ISL_3920970
hCoV-19/Brazil/RJ-LNN04764/2021	EPI_ISL_3920973
hCoV-19/Brazil/RJ-LNN04768/2021	EPI_ISL_3920984
hCoV-19/Brazil/RJ-LNN04770/2021	EPI_ISL_3920990
hCoV-19/Brazil/RJ-LNN04771/2021	EPI_ISL_3920993
hCoV-19/Brazil/RJ-LNN04772/2021	EPI_ISL_3920996
hCoV-19/Brazil/RJ-LNN04773/2021	EPI_ISL_3921000
hCoV-19/Brazil/RJ-LNN04774/2021	EPI_ISL_3921003
hCoV-19/Brazil/RJ-LNN04775/2021	EPI_ISL_3921005
hCoV-19/Brazil/RJ-LNN04777/2021	EPI_ISL_3921011
hCoV-19/Brazil/RJ-LNN04778/2021	EPI_ISL_3921014
hCoV-19/Brazil/RJ-LNN04780/2021	EPI_ISL_3921020
hCoV-19/Brazil/RJ-LNN04781/2021	EPI_ISL_3921023
hCoV-19/Brazil/RJ-LNN04783/2021	EPI_ISL_3921028
hCoV-19/Brazil/RJ-LNN04784/2021	EPI_ISL_3921031
hCoV-19/Brazil/RJ-LNN04786/2021	EPI_ISL_3921037
hCoV-19/Brazil/RJ-LNN04787/2021	EPI_ISL_3921040
hCoV-19/Brazil/RJ-LNN04788/2021	EPI_ISL_3921041
hCoV-19/Brazil/RJ-LNN04789/2021	EPI_ISL_3921044
hCoV-19/Brazil/RJ-LNN04791/2021	EPI_ISL_3921049
hCoV-19/Brazil/RJ-LNN04792/2021	EPI_ISL_3921052
hCoV-19/Brazil/RJ-LNN04793/2021	EPI_ISL_3921055
hCoV-19/Brazil/RJ-LNN04794/2021	EPI_ISL_3921058
hCoV-19/Brazil/RJ-LNN04795/2021	EPI_ISL_3921060
hCoV-19/Brazil/RJ-LNN04796/2021	EPI_ISL_3921063
hCoV-19/Brazil/RJ-LNN04797/2021	EPI_ISL_3921066
hCoV-19/Brazil/RJ-LNN04798/2021	EPI_ISL_3921070
hCoV-19/Brazil/RJ-LNN04799/2021	EPI_ISL_3921073
hCoV-19/Brazil/RJ-LNN04801/2021	EPI_ISL_3921079
hCoV-19/Brazil/RJ-LNN04802/2021	EPI_ISL_3921081
hCoV-19/Brazil/RJ-LNN04803/2021	EPI_ISL_3921085
hCoV-19/Brazil/RJ-LNN04804/2021	EPI_ISL_3921087
hCoV-19/Brazil/RJ-LNN04805/2021	EPI_ISL_3921090
hCoV-19/Brazil/RJ-LNN04807/2021	EPI_ISL_3921096
hCoV-19/Brazil/RJ-LNN04808/2021	EPI_ISL_3921099
hCoV-19/Brazil/RJ-LNN04809/2021	EPI_ISL_3921102
hCoV-19/Brazil/RJ-LNN04810/2021	EPI_ISL_3921105
hCoV-19/Brazil/RJ-LNN04812/2021	EPI_ISL_3921111
hCoV-19/Brazil/RJ-LNN04814/2021	EPI_ISL_3921117
hCoV-19/Brazil/RJ-LNN04816/2021	EPI_ISL_3921123
hCoV-19/Brazil/RJ-LNN04817/2021	EPI_ISL_3921126
hCoV-19/Brazil/RJ-LNN04818/2021	EPI_ISL_3921129
hCoV-19/Brazil/RJ-LNN04819/2021	EPI_ISL_3921132
hCoV-19/Brazil/RJ-LNN04820/2021	EPI_ISL_3921135
hCoV-19/Brazil/RJ-LNN04821/2021	EPI_ISL_3921138
hCoV-19/Brazil/RJ-LNN04822/2021	EPI_ISL_3921141
hCoV-19/Brazil/RJ-LNN04824/2021	EPI_ISL_3921147
hCoV-19/Brazil/RJ-LNN04825/2021	EPI_ISL_3921149
hCoV-19/Brazil/RJ-LNN04826/2021	EPI_ISL_3921150
hCoV-19/Brazil/RJ-LNN04827/2021	EPI_ISL_3921151
hCoV-19/Brazil/RJ-LNN04829/2021	EPI_ISL_3921153
hCoV-19/Brazil/RJ-LNN04830/2021	EPI_ISL_3921154
hCoV-19/Brazil/RJ-LNN04831/2021	EPI_ISL_3921155
hCoV-19/Brazil/RJ-LNN04832/2021	EPI_ISL_3921156
hCoV-19/Brazil/RJ-LNN04836/2021	EPI_ISL_3921159
hCoV-19/Brazil/RJ-LNN04838/2021	EPI_ISL_3921161
hCoV-19/Brazil/RJ-LNN04839/2021	EPI_ISL_3921162
hCoV-19/Brazil/RJ-LNN04840/2021	EPI_ISL_3921163
hCoV-19/Brazil/RJ-LNN04842/2021	EPI_ISL_3921165
hCoV-19/Brazil/RJ-LNN04843/2021	EPI_ISL_3921166
hCoV-19/Brazil/RJ-LNN04844/2021	EPI_ISL_3921167
hCoV-19/Brazil/RJ-LNN04845/2021	EPI_ISL_3921168
hCoV-19/Brazil/RJ-LNN04847/2021	EPI_ISL_3921170
hCoV-19/Brazil/RJ-LNN04848/2021	EPI_ISL_3921171
hCoV-19/Brazil/RJ-LNN04849/2021	EPI_ISL_3921172
hCoV-19/Brazil/RJ-LNN04850/2021	EPI_ISL_3921173
hCoV-19/Brazil/RJ-LNN04851/2021	EPI_ISL_3921174
hCoV-19/Brazil/RJ-LNN04852/2021	EPI_ISL_3921175
hCoV-19/Brazil/RJ-LNN04853/2021	EPI_ISL_3921176
hCoV-19/Brazil/RJ-LNN04854/2021	EPI_ISL_3921177
hCoV-19/Brazil/RJ-LNN04856/2021	EPI_ISL_3921179
hCoV-19/Brazil/RJ-LNN04857/2021	EPI_ISL_3921180
hCoV-19/Brazil/RJ-LNN04858/2021	EPI_ISL_3921181
hCoV-19/Brazil/RJ-LNN04859/2021	EPI_ISL_3921182
hCoV-19/Brazil/RJ-LNN04860/2021	EPI_ISL_3921183
hCoV-19/Brazil/RJ-LNN04862/2021	EPI_ISL_3921185
hCoV-19/Brazil/RJ-LNN04863/2021	EPI_ISL_3921186
hCoV-19/Brazil/RJ-LNN04864/2021	EPI_ISL_3921187
hCoV-19/Brazil/RJ-LNN04865/2021	EPI_ISL_3921188
hCoV-19/Brazil/RJ-LNN04866/2021	EPI_ISL_3921189
hCoV-19/Brazil/RJ-LNN04868/2021	EPI_ISL_3921191
hCoV-19/Brazil/RJ-LNN04869/2021	EPI_ISL_3921192
hCoV-19/Brazil/RJ-LNN04870/2021	EPI_ISL_3921193
hCoV-19/Brazil/RJ-LNN04871/2021	EPI_ISL_3921194
hCoV-19/Brazil/RJ-LNN04872/2021	EPI_ISL_3921195
hCoV-19/Brazil/RJ-LNN04873/2021	EPI_ISL_3921196
hCoV-19/Brazil/RJ-LNN04877/2021	EPI_ISL_3921200
hCoV-19/Brazil/RJ-LNN04878/2021	EPI_ISL_3921201
hCoV-19/Brazil/RJ-LNN04879/2021	EPI_ISL_3921202
hCoV-19/Brazil/RJ-LNN04880/2021	EPI_ISL_3921203
hCoV-19/Brazil/RJ-LNN04881/2021	EPI_ISL_3921204
hCoV-19/Brazil/RJ-LNN04882/2021	EPI_ISL_3921205
hCoV-19/Brazil/RJ-LNN04883/2021	EPI_ISL_3921206
hCoV-19/Brazil/RJ-LNN04884/2021	EPI_ISL_3921208
hCoV-19/Brazil/RJ-LNN04885/2021	EPI_ISL_3921211
hCoV-19/Brazil/RJ-LNN04886/2021	EPI_ISL_3921214
hCoV-19/Brazil/RJ-LNN04888/2021	EPI_ISL_3921220
hCoV-19/Brazil/RJ-LNN04890/2021	EPI_ISL_3921226
hCoV-19/Brazil/RJ-LNN04891/2021	EPI_ISL_3921229
hCoV-19/Brazil/RJ-LNN04892/2021	EPI_ISL_3921232
hCoV-19/Brazil/RJ-LNN04893/2021	EPI_ISL_3921235
hCoV-19/Brazil/RJ-LNN04894/2021	EPI_ISL_3921237
hCoV-19/Brazil/RJ-LNN04895/2021	EPI_ISL_3921240
hCoV-19/Brazil/RJ-LNN04896/2021	EPI_ISL_3921242
hCoV-19/Brazil/RJ-LNN04897/2021	EPI_ISL_3921245
hCoV-19/Brazil/RJ-LNN04899/2021	EPI_ISL_3921250
hCoV-19/Brazil/RJ-LNN04901/2021	EPI_ISL_3921256
hCoV-19/Brazil/RJ-LNN04902/2021	EPI_ISL_3921258
hCoV-19/Brazil/RJ-LNN04905/2021	EPI_ISL_3921267
hCoV-19/Brazil/RJ-LNN04907/2021	EPI_ISL_3921272
hCoV-19/Brazil/RJ-LNN04910/2021	EPI_ISL_3921280
hCoV-19/Brazil/RJ-LNN04913/2021	EPI_ISL_3921288
hCoV-19/Brazil/RJ-LNN04915/2021	EPI_ISL_3921290
hCoV-19/Brazil/RJ-LNN04916/2021	EPI_ISL_3921291
hCoV-19/Brazil/RJ-LNN04917/2021	EPI_ISL_3921292
hCoV-19/Brazil/RJ-LNN04918/2021	EPI_ISL_3921293
hCoV-19/Brazil/RJ-LNN04919/2021	EPI_ISL_3921294
hCoV-19/Brazil/RJ-LNN04921/2021	EPI_ISL_3921296
hCoV-19/Brazil/RJ-LNN04922/2021	EPI_ISL_3921297
hCoV-19/Brazil/RJ-LNN04924/2021	EPI_ISL_3921299
hCoV-19/Brazil/RJ-LNN04925/2021	EPI_ISL_3921300
hCoV-19/Brazil/RJ-LNN04926/2021	EPI_ISL_3921301
hCoV-19/Brazil/RJ-LNN04927/2021	EPI_ISL_3921302
hCoV-19/Brazil/RJ-LNN04928/2021	EPI_ISL_3921303
hCoV-19/Brazil/RJ-LNN04932/2021	EPI_ISL_3921305
hCoV-19/Brazil/RJ-LNN04933/2021	EPI_ISL_3921306
hCoV-19/Brazil/RJ-LNN04934/2021	EPI_ISL_3921307
hCoV-19/Brazil/RJ-LNN04935/2021	EPI_ISL_3921308
hCoV-19/Brazil/RJ-LNN04936/2021	EPI_ISL_3921309
hCoV-19/Brazil/RJ-LNN04937/2021	EPI_ISL_3921310
hCoV-19/Brazil/RJ-LNN04938/2021	EPI_ISL_3921311
hCoV-19/Brazil/RJ-LNN04939/2021	EPI_ISL_3921312
hCoV-19/Brazil/RJ-LNN04940/2021	EPI_ISL_3921313
hCoV-19/Brazil/RJ-LNN04941/2021	EPI_ISL_3921314
hCoV-19/Brazil/RJ-LNN04942/2021	EPI_ISL_3921315
hCoV-19/Brazil/RJ-LNN04943/2021	EPI_ISL_3921316
hCoV-19/Brazil/RJ-LNN04944/2021	EPI_ISL_3921317
hCoV-19/Brazil/RJ-LNN04945/2021	EPI_ISL_3921318
hCoV-19/Brazil/RJ-LNN04947/2021	EPI_ISL_3921320
hCoV-19/Brazil/RJ-LNN04948/2021	EPI_ISL_3921321
hCoV-19/Brazil/RJ-LNN04949/2021	EPI_ISL_3921322
hCoV-19/Brazil/RJ-LNN04950/2021	EPI_ISL_3921323
hCoV-19/Brazil/RJ-LNN04951/2021	EPI_ISL_3921324
hCoV-19/Brazil/RJ-LNN04952/2021	EPI_ISL_3921325
hCoV-19/Brazil/RJ-LNN04953/2021	EPI_ISL_3921326
hCoV-19/Brazil/RJ-LNN04954/2021	EPI_ISL_3921327
hCoV-19/Brazil/RJ-LNN04955/2021	EPI_ISL_3921328
hCoV-19/Brazil/RJ-LNN04956/2021	EPI_ISL_3921329
hCoV-19/Brazil/RJ-LNN04957/2021	EPI_ISL_3921331
hCoV-19/Brazil/RJ-LNN04958/2021	EPI_ISL_3921334
hCoV-19/Brazil/RJ-LNN04959/2021	EPI_ISL_3921337
hCoV-19/Brazil/RJ-LNN04960/2021	EPI_ISL_3921340
hCoV-19/Brazil/RJ-LNN04961/2021	EPI_ISL_3921342
hCoV-19/Brazil/RJ-LNN04963/2021	EPI_ISL_3921348
hCoV-19/Brazil/RJ-LNN04966/2021	EPI_ISL_3921353
hCoV-19/Brazil/RJ-LNN04967/2021	EPI_ISL_3921356
hCoV-19/Brazil/RJ-LNN04968/2021	EPI_ISL_3921359
hCoV-19/Brazil/RJ-LNN04969/2021	EPI_ISL_3921362
hCoV-19/Brazil/RJ-LNN04970/2021	EPI_ISL_3921364
hCoV-19/Brazil/RJ-LNN04971/2021	EPI_ISL_3921367
hCoV-19/Brazil/RJ-LNN04973/2021	EPI_ISL_3921372
hCoV-19/Brazil/RJ-LNN04974/2021	EPI_ISL_3921375
hCoV-19/Brazil/RJ-LNN04975/2021	EPI_ISL_3921378
hCoV-19/Brazil/RJ-LNN04976/2021	EPI_ISL_3921381
hCoV-19/Brazil/RJ-LNN04977/2021	EPI_ISL_3921384
hCoV-19/Brazil/RJ-LNN04978/2021	EPI_ISL_3921387
hCoV-19/Brazil/RJ-LNN04979/2021	EPI_ISL_3921390
hCoV-19/Brazil/RJ-LNN04980/2021	EPI_ISL_3921393
hCoV-19/Brazil/RJ-LNN04983/2021	EPI_ISL_3921401
hCoV-19/Brazil/RJ-LNN04984/2021	EPI_ISL_3921402
hCoV-19/Brazil/RJ-LNN04985/2021	EPI_ISL_3921403
hCoV-19/Brazil/RJ-LNN04986/2021	EPI_ISL_3921404
hCoV-19/Brazil/RJ-LNN04987/2021	EPI_ISL_3921405
hCoV-19/Brazil/RJ-LNN04988/2021	EPI_ISL_3921406
hCoV-19/Brazil/RJ-LNN04989/2021	EPI_ISL_3921407
hCoV-19/Brazil/RJ-LNN04990/2021	EPI_ISL_3921408
hCoV-19/Brazil/RJ-LNN04991/2021	EPI_ISL_3921409
hCoV-19/Brazil/RJ-LNN04993/2021	EPI_ISL_3921411
hCoV-19/Brazil/RJ-LNN04994/2021	EPI_ISL_3921412
hCoV-19/Brazil/RJ-LNN04996/2021	EPI_ISL_3921414
hCoV-19/Brazil/RJ-LNN04997/2021	EPI_ISL_3921415
hCoV-19/Brazil/RJ-LNN04998/2021	EPI_ISL_3921416
hCoV-19/Brazil/RJ-LNN04999/2021	EPI_ISL_3921417
hCoV-19/Brazil/RJ-LNN05000/2021	EPI_ISL_3921418
hCoV-19/Brazil/RJ-LNN05001/2021	EPI_ISL_3921419
hCoV-19/Brazil/RJ-LNN05002/2021	EPI_ISL_3921420
hCoV-19/Brazil/RJ-LNN05003/2021	EPI_ISL_3921421
hCoV-19/Brazil/RJ-LNN05004/2021	EPI_ISL_3921422
hCoV-19/Brazil/RJ-LNN05005/2021	EPI_ISL_3921423
hCoV-19/Brazil/RJ-LNN05006/2021	EPI_ISL_3921424
hCoV-19/Brazil/RJ-LNN05007/2021	EPI_ISL_3921425
hCoV-19/Brazil/RJ-LNN05009/2021	EPI_ISL_3921426
hCoV-19/Brazil/RJ-LNN05010/2021	EPI_ISL_3921427
hCoV-19/Brazil/RJ-LNN05012/2021	EPI_ISL_3921429
hCoV-19/Brazil/RJ-LNN05014/2021	EPI_ISL_3921430
hCoV-19/Brazil/RJ-LNN05015/2021	EPI_ISL_3921431
hCoV-19/Brazil/RJ-LNN05016/2021	EPI_ISL_3921432
hCoV-19/Brazil/RJ-LNN05017/2021	EPI_ISL_3921433
hCoV-19/Brazil/RJ-LNN05018/2021	EPI_ISL_3921434
hCoV-19/Brazil/RJ-LNN05019/2021	EPI_ISL_3921435
hCoV-19/Brazil/RJ-LNN05020/2021	EPI_ISL_3921436
hCoV-19/Brazil/RJ-LNN05021/2021	EPI_ISL_3921437
hCoV-19/Brazil/RJ-LNN05023/2021	EPI_ISL_3921439
hCoV-19/Brazil/RJ-LNN05024/2021	EPI_ISL_3921440
hCoV-19/Brazil/RJ-LNN05025/2021	EPI_ISL_3921441
hCoV-19/Brazil/RJ-LNN05026/2021	EPI_ISL_3921442
hCoV-19/Brazil/RJ-LNN05027/2021	EPI_ISL_3921443
hCoV-19/Brazil/RJ-LNN05029/2021	EPI_ISL_3921444
hCoV-19/Brazil/RJ-LNN05032/2021	EPI_ISL_3921447
hCoV-19/Brazil/RJ-LNN05036/2021	EPI_ISL_3921449
hCoV-19/Brazil/RJ-LNN05038/2021	EPI_ISL_3921451
hCoV-19/Brazil/RJ-LNN05039/2021	EPI_ISL_3921452
hCoV-19/Brazil/RJ-LNN05041/2021	EPI_ISL_3921454
hCoV-19/Brazil/RJ-LNN05042/2021	EPI_ISL_3921455
hCoV-19/Brazil/RJ-LNN05044/2021	EPI_ISL_3921456
hCoV-19/Brazil/RJ-LNN05045/2021	EPI_ISL_3921457
hCoV-19/Brazil/RJ-LNN05047/2021	EPI_ISL_3921459
hCoV-19/Brazil/RJ-LNN05048/2021	EPI_ISL_3921460
hCoV-19/Brazil/RJ-LNN05050/2021	EPI_ISL_3921462
hCoV-19/Brazil/RJ-LNN05051/2021	EPI_ISL_3921463
hCoV-19/Brazil/RJ-LNN05052/2021	EPI_ISL_3921464
hCoV-19/Brazil/RJ-LNN05054/2021	EPI_ISL_3921465
hCoV-19/Brazil/RJ-LNN05055/2021	EPI_ISL_3921466
hCoV-19/Brazil/RJ-LNN05059/2021	EPI_ISL_3921468
hCoV-19/Brazil/RJ-LNN05060/2021	EPI_ISL_3921469
hCoV-19/Brazil/RJ-LNN05061/2021	EPI_ISL_3921470
hCoV-19/Brazil/RJ-LNN05064/2021	EPI_ISL_3921471
hCoV-19/Brazil/RJ-LNN05065/2021	EPI_ISL_3921472
hCoV-19/Brazil/RJ-LNN05066/2021	EPI_ISL_3921473
hCoV-19/Brazil/RJ-LNN05067/2021	EPI_ISL_3921474
hCoV-19/Brazil/RJ-LNN05068/2021	EPI_ISL_3921475
hCoV-19/Brazil/RJ-LNN05069/2021	EPI_ISL_3921476
hCoV-19/Brazil/RJ-LNN05070/2021	EPI_ISL_3921477
hCoV-19/Brazil/RJ-LNN05071/2021	EPI_ISL_3921478
hCoV-19/Brazil/RJ-LNN05072/2021	EPI_ISL_3921479
hCoV-19/Brazil/RJ-LNN05074/2021	EPI_ISL_3921481
hCoV-19/Brazil/RJ-LNN05075/2021	EPI_ISL_3921482
hCoV-19/Brazil/RJ-LNN05076/2021	EPI_ISL_3921483
hCoV-19/Brazil/RJ-LNN05077/2021	EPI_ISL_3921484
hCoV-19/Brazil/RJ-LNN05078/2021	EPI_ISL_3921485
hCoV-19/Brazil/RJ-LNN05079/2021	EPI_ISL_3921486
hCoV-19/Brazil/RJ-LNN05080/2021	EPI_ISL_3921487
hCoV-19/Brazil/RJ-LNN05081/2021	EPI_ISL_3921488
hCoV-19/Brazil/RJ-LNN05082/2021	EPI_ISL_3921489
hCoV-19/Brazil/RJ-LNN05083/2021	EPI_ISL_3921490
hCoV-19/Brazil/RJ-LNN05084/2021	EPI_ISL_3921491
hCoV-19/Brazil/RJ-LNN05087/2021	EPI_ISL_3921494
hCoV-19/Brazil/RJ-LNN05088/2021	EPI_ISL_3921495
hCoV-19/Brazil/RJ-LNN05089/2021	EPI_ISL_3921496
hCoV-19/Brazil/RJ-LNN05090/2021	EPI_ISL_3921497
hCoV-19/Brazil/RJ-LNN05091/2021	EPI_ISL_3921498
hCoV-19/Brazil/RJ-LNN05092/2021	EPI_ISL_3921499
hCoV-19/Brazil/RJ-LNN05093/2021	EPI_ISL_3921500
hCoV-19/Brazil/RJ-LNN05094/2021	EPI_ISL_3921501
hCoV-19/Brazil/RJ-LNN05095/2021	EPI_ISL_3921502
hCoV-19/Brazil/RJ-LNN05097/2021	EPI_ISL_3921504
hCoV-19/Brazil/RJ-LNN05098/2021	EPI_ISL_3921505
hCoV-19/Brazil/RJ-LNN05099/2021	EPI_ISL_3921506
hCoV-19/Brazil/RJ-LNN05101/2021	EPI_ISL_3921507
hCoV-19/Brazil/RJ-LNN05102/2021	EPI_ISL_3921508
hCoV-19/Brazil/RJ-LNN05103/2021	EPI_ISL_3921509
hCoV-19/Brazil/RJ-LNN05104/2021	EPI_ISL_3921510
hCoV-19/Brazil/RJ-LNN05105/2021	EPI_ISL_3921511
hCoV-19/Brazil/RJ-LNN05106/2021	EPI_ISL_3921512
hCoV-19/Brazil/RJ-LNN05107/2021	EPI_ISL_3921513
hCoV-19/Brazil/RJ-LNN05108/2021	EPI_ISL_3921514
hCoV-19/Brazil/RJ-LNN05109/2021	EPI_ISL_3921515
hCoV-19/Brazil/RJ-LNN05110/2021	EPI_ISL_3921516
hCoV-19/Brazil/RJ-LNN05111/2021	EPI_ISL_3921517
hCoV-19/Brazil/RJ-LNN05112/2021	EPI_ISL_3921518
hCoV-19/Brazil/RJ-LNN05113/2021	EPI_ISL_3921519
hCoV-19/Brazil/RJ-LNN05114/2021	EPI_ISL_3921520
hCoV-19/Brazil/RJ-LNN05115/2021	EPI_ISL_3921521
hCoV-19/Brazil/RJ-LNN05132/2021	EPI_ISL_5495651
hCoV-19/Brazil/RJ-LNN05133/2021	EPI_ISL_5495658
hCoV-19/Brazil/RJ-LNN05134/2021	EPI_ISL_5495666
hCoV-19/Brazil/RJ-LNN05135/2021	EPI_ISL_5495673
hCoV-19/Brazil/RJ-LNN05136/2021	EPI_ISL_5495678
hCoV-19/Brazil/RJ-LNN05137/2021	EPI_ISL_5495688
hCoV-19/Brazil/RJ-LNN05138/2021	EPI_ISL_5495692
hCoV-19/Brazil/RJ-LNN05139/2021	EPI_ISL_5495696
hCoV-19/Brazil/RJ-LNN05140/2021	EPI_ISL_5495702
hCoV-19/Brazil/RJ-LNN05141/2021	EPI_ISL_5495708
hCoV-19/Brazil/RJ-LNN05142/2021	EPI_ISL_5495714
hCoV-19/Brazil/RJ-LNN05143/2021	EPI_ISL_5495720
hCoV-19/Brazil/RJ-LNN05144/2021	EPI_ISL_5495725
hCoV-19/Brazil/RJ-LNN05145/2021	EPI_ISL_5495734
hCoV-19/Brazil/RJ-LNN05146/2021	EPI_ISL_5495740
hCoV-19/Brazil/RJ-LNN05147/2021	EPI_ISL_5495744
hCoV-19/Brazil/RJ-LNN05148/2021	EPI_ISL_5495751
hCoV-19/Brazil/RJ-LNN05149/2021	EPI_ISL_5495760
hCoV-19/Brazil/RJ-LNN05150/2021	EPI_ISL_5495770
hCoV-19/Brazil/RJ-LNN05151/2021	EPI_ISL_5495774
hCoV-19/Brazil/RJ-LNN05152/2021	EPI_ISL_5495777
hCoV-19/Brazil/RJ-LNN05153/2021	EPI_ISL_5495784
hCoV-19/Brazil/RJ-LNN05154/2021	EPI_ISL_5495790
hCoV-19/Brazil/RJ-LNN05155/2021	EPI_ISL_5495798
hCoV-19/Brazil/RJ-LNN05156/2021	EPI_ISL_5495804
hCoV-19/Brazil/RJ-LNN05157/2021	EPI_ISL_5495814
hCoV-19/Brazil/RJ-LNN05158/2021	EPI_ISL_5495822
hCoV-19/Brazil/RJ-LNN05159/2021	EPI_ISL_5495830
hCoV-19/Brazil/RJ-LNN05160/2021	EPI_ISL_5495841
hCoV-19/Brazil/RJ-LNN05161/2021	EPI_ISL_5495848
hCoV-19/Brazil/RJ-LNN05162/2021	EPI_ISL_5495853
hCoV-19/Brazil/RJ-LNN05163/2021	EPI_ISL_5495857
hCoV-19/Brazil/RJ-LNN05164/2021	EPI_ISL_5495866
hCoV-19/Brazil/RJ-LNN05165/2021	EPI_ISL_5495875
hCoV-19/Brazil/RJ-LNN05166/2021	EPI_ISL_5495881
hCoV-19/Brazil/RJ-LNN05167/2021	EPI_ISL_5495891
hCoV-19/Brazil/RJ-LNN05168/2021	EPI_ISL_5495896
hCoV-19/Brazil/RJ-LNN05169/2021	EPI_ISL_5495902
hCoV-19/Brazil/RJ-LNN05170/2021	EPI_ISL_5495907
hCoV-19/Brazil/RJ-LNN05171/2021	EPI_ISL_5495912
hCoV-19/Brazil/RJ-LNN05172/2021	EPI_ISL_5495921
hCoV-19/Brazil/RJ-LNN05175/2021	EPI_ISL_5495944
hCoV-19/Brazil/RJ-LNN05176/2021	EPI_ISL_5495948
hCoV-19/Brazil/RJ-LNN05178/2021	EPI_ISL_5495956
hCoV-19/Brazil/RJ-LNN05179/2021	EPI_ISL_5495963
hCoV-19/Brazil/RJ-LNN05180/2021	EPI_ISL_5495972
hCoV-19/Brazil/RJ-LNN05181/2021	EPI_ISL_5495982
hCoV-19/Brazil/RJ-LNN05182/2021	EPI_ISL_5495986
hCoV-19/Brazil/RJ-LNN05183/2021	EPI_ISL_5495994
hCoV-19/Brazil/RJ-LNN05184/2021	EPI_ISL_5496002
hCoV-19/Brazil/RJ-LNN05186/2021	EPI_ISL_5496009
hCoV-19/Brazil/RJ-LNN05188/2021	EPI_ISL_5496023
hCoV-19/Brazil/RJ-LNN05189/2021	EPI_ISL_5496027
hCoV-19/Brazil/RJ-LNN05190/2021	EPI_ISL_5496038
hCoV-19/Brazil/RJ-LNN05191/2021	EPI_ISL_5496046
hCoV-19/Brazil/RJ-LNN05192/2021	EPI_ISL_5496053
hCoV-19/Brazil/RJ-LNN05193/2021	EPI_ISL_5496063
hCoV-19/Brazil/RJ-LNN05194/2021	EPI_ISL_5496070
hCoV-19/Brazil/RJ-LNN05195/2021	EPI_ISL_5496079
hCoV-19/Brazil/RJ-LNN05196/2021	EPI_ISL_5496083
hCoV-19/Brazil/RJ-LNN05197/2021	EPI_ISL_5496091
hCoV-19/Brazil/RJ-LNN05198/2021	EPI_ISL_5496099
hCoV-19/Brazil/RJ-LNN05199/2021	EPI_ISL_5496105
hCoV-19/Brazil/RJ-LNN05200/2021	EPI_ISL_5496110
hCoV-19/Brazil/RJ-LNN05201/2021	EPI_ISL_5496118
hCoV-19/Brazil/RJ-LNN05202/2021	EPI_ISL_5496129
hCoV-19/Brazil/RJ-LNN05203/2021	EPI_ISL_5496136
hCoV-19/Brazil/RJ-LNN05204/2021	EPI_ISL_5496144
hCoV-19/Brazil/RJ-LNN05205/2021	EPI_ISL_5496153
hCoV-19/Brazil/RJ-LNN05206/2021	EPI_ISL_5496161
hCoV-19/Brazil/RJ-LNN05207/2021	EPI_ISL_5496164
hCoV-19/Brazil/RJ-LNN05208/2021	EPI_ISL_5496173
hCoV-19/Brazil/RJ-LNN05210/2021	EPI_ISL_5496185
hCoV-19/Brazil/RJ-LNN05211/2021	EPI_ISL_5496191
hCoV-19/Brazil/RJ-LNN05212/2021	EPI_ISL_5496198
hCoV-19/Brazil/RJ-LNN05213/2021	EPI_ISL_5496204
hCoV-19/Brazil/RJ-LNN05214/2021	EPI_ISL_5496212
hCoV-19/Brazil/RJ-LNN05215/2021	EPI_ISL_5496219
hCoV-19/Brazil/RJ-LNN05218/2021	EPI_ISL_5496243
hCoV-19/Brazil/RJ-LNN05219/2021	EPI_ISL_5496249
hCoV-19/Brazil/RJ-LNN05222/2021	EPI_ISL_5496273
hCoV-19/Brazil/RJ-LNN05223/2021	EPI_ISL_5496279
hCoV-19/Brazil/RJ-LNN05224/2021	EPI_ISL_5496285
hCoV-19/Brazil/RJ-LNN05225/2021	EPI_ISL_5496292
hCoV-19/Brazil/RJ-LNN05226/2021	EPI_ISL_5496301
hCoV-19/Brazil/RJ-LNN05227/2021	EPI_ISL_5496306
hCoV-19/Brazil/RJ-LNN05229/2021	EPI_ISL_5496319
hCoV-19/Brazil/RJ-LNN05230/2021	EPI_ISL_5496328
hCoV-19/Brazil/RJ-LNN05231/2021	EPI_ISL_5496331
hCoV-19/Brazil/RJ-LNN05232/2021	EPI_ISL_5496335
hCoV-19/Brazil/RJ-LNN05233/2021	EPI_ISL_5496346
hCoV-19/Brazil/RJ-LNN05235/2021	EPI_ISL_5496354
hCoV-19/Brazil/RJ-LNN05236/2021	EPI_ISL_5496364
hCoV-19/Brazil/RJ-LNN05237/2021	EPI_ISL_5496370
hCoV-19/Brazil/RJ-LNN05238/2021	EPI_ISL_5496375
hCoV-19/Brazil/RJ-LNN05239/2021	EPI_ISL_5496381
hCoV-19/Brazil/RJ-LNN05240/2021	EPI_ISL_5496384
hCoV-19/Brazil/RJ-LNN05241/2021	EPI_ISL_5496389
hCoV-19/Brazil/RJ-LNN05242/2021	EPI_ISL_5496397
hCoV-19/Brazil/RJ-LNN05243/2021	EPI_ISL_5496404
hCoV-19/Brazil/RJ-LNN05244/2021	EPI_ISL_5496411
hCoV-19/Brazil/RJ-LNN05245/2021	EPI_ISL_5496420
hCoV-19/Brazil/RJ-LNN05246/2021	EPI_ISL_5496429
hCoV-19/Brazil/RJ-LNN05247/2021	EPI_ISL_5496437
hCoV-19/Brazil/RJ-LNN05248/2021	EPI_ISL_5496441
hCoV-19/Brazil/RJ-LNN05249/2021	EPI_ISL_5496448
hCoV-19/Brazil/RJ-LNN05250/2021	EPI_ISL_5496454
hCoV-19/Brazil/RJ-LNN05251/2021	EPI_ISL_5496464
hCoV-19/Brazil/RJ-LNN05252/2021	EPI_ISL_5496470
hCoV-19/Brazil/RJ-LNN05253/2021	EPI_ISL_5496480
hCoV-19/Brazil/RJ-LNN05254/2021	EPI_ISL_5496485
hCoV-19/Brazil/RJ-LNN05255/2021	EPI_ISL_5496493
hCoV-19/Brazil/RJ-LNN05256/2021	EPI_ISL_5496498
hCoV-19/Brazil/RJ-LNN05257/2021	EPI_ISL_5496509
hCoV-19/Brazil/RJ-LNN05258/2021	EPI_ISL_5496515
hCoV-19/Brazil/RJ-LNN05259/2021	EPI_ISL_5496524
hCoV-19/Brazil/RJ-LNN05260/2021	EPI_ISL_5496530
hCoV-19/Brazil/RJ-LNN05261/2021	EPI_ISL_5496537
hCoV-19/Brazil/RJ-LNN05265/2021	EPI_ISL_5496544
hCoV-19/Brazil/RJ-LNN05266/2021	EPI_ISL_5496550
hCoV-19/Brazil/RJ-LNN05267/2021	EPI_ISL_5496557
hCoV-19/Brazil/RJ-LNN05268/2021	EPI_ISL_5496567
hCoV-19/Brazil/RJ-LNN05269/2021	EPI_ISL_5496574
hCoV-19/Brazil/RJ-LNN05270/2021	EPI_ISL_5496581
hCoV-19/Brazil/RJ-LNN05271/2021	EPI_ISL_5496588
hCoV-19/Brazil/RJ-LNN05272/2021	EPI_ISL_5496596
hCoV-19/Brazil/RJ-LNN05273/2021	EPI_ISL_5496604
hCoV-19/Brazil/RJ-LNN05274/2021	EPI_ISL_5496611
hCoV-19/Brazil/RJ-LNN05275/2021	EPI_ISL_5496620
hCoV-19/Brazil/RJ-LNN05276/2021	EPI_ISL_5496627
hCoV-19/Brazil/RJ-LNN05277/2021	EPI_ISL_5496638
hCoV-19/Brazil/RJ-LNN05278/2021	EPI_ISL_5496649
hCoV-19/Brazil/RJ-LNN05279/2021	EPI_ISL_5496656
hCoV-19/Brazil/RJ-LNN05280/2021	EPI_ISL_5496665
hCoV-19/Brazil/RJ-LNN05281/2021	EPI_ISL_5496672
hCoV-19/Brazil/RJ-LNN05282/2021	EPI_ISL_5496679
hCoV-19/Brazil/RJ-LNN05283/2021	EPI_ISL_5496690
hCoV-19/Brazil/RJ-LNN05284/2021	EPI_ISL_5496696
hCoV-19/Brazil/RJ-LNN05285/2021	EPI_ISL_5496704
hCoV-19/Brazil/RJ-LNN05286/2021	EPI_ISL_5496710
hCoV-19/Brazil/RJ-LNN05287/2021	EPI_ISL_5496717
hCoV-19/Brazil/RJ-LNN05288/2021	EPI_ISL_5496725
hCoV-19/Brazil/RJ-LNN05289/2021	EPI_ISL_5496736
hCoV-19/Brazil/RJ-LNN05290/2021	EPI_ISL_5496744
hCoV-19/Brazil/RJ-LNN05291/2021	EPI_ISL_5496752
hCoV-19/Brazil/RJ-LNN05292/2021	EPI_ISL_5496757
hCoV-19/Brazil/RJ-LNN05293/2021	EPI_ISL_5496764
hCoV-19/Brazil/RJ-LNN05294/2021	EPI_ISL_5496773
hCoV-19/Brazil/RJ-LNN05295/2021	EPI_ISL_5496780
hCoV-19/Brazil/RJ-LNN05296/2021	EPI_ISL_5496789
hCoV-19/Brazil/RJ-LNN05297/2021	EPI_ISL_5496795
hCoV-19/Brazil/RJ-LNN05298/2021	EPI_ISL_5496804
hCoV-19/Brazil/RJ-LNN05299/2021	EPI_ISL_5496814
hCoV-19/Brazil/RJ-LNN05300/2021	EPI_ISL_5496818
hCoV-19/Brazil/RJ-LNN05301/2021	EPI_ISL_5496824
hCoV-19/Brazil/RJ-LNN05302/2021	EPI_ISL_5496830
hCoV-19/Brazil/RJ-LNN05303/2021	EPI_ISL_5496834
hCoV-19/Brazil/RJ-LNN05304/2021	EPI_ISL_5496841
hCoV-19/Brazil/RJ-LNN05305/2021	EPI_ISL_5496848
hCoV-19/Brazil/RJ-LNN05306/2021	EPI_ISL_5496855
hCoV-19/Brazil/RJ-LNN05307/2021	EPI_ISL_5496860
hCoV-19/Brazil/RJ-LNN05308/2021	EPI_ISL_5496868
hCoV-19/Brazil/RJ-LNN05309/2021	EPI_ISL_5496875
hCoV-19/Brazil/RJ-LNN05310/2021	EPI_ISL_5496883
hCoV-19/Brazil/RJ-LNN05311/2021	EPI_ISL_5496891
hCoV-19/Brazil/RJ-LNN05312/2021	EPI_ISL_5496896
hCoV-19/Brazil/RJ-LNN05313/2021	EPI_ISL_5496908
hCoV-19/Brazil/RJ-LNN05314/2021	EPI_ISL_5496913
hCoV-19/Brazil/RJ-LNN05315/2021	EPI_ISL_5496919
hCoV-19/Brazil/RJ-LNN05316/2021	EPI_ISL_5496928
hCoV-19/Brazil/RJ-LNN05317/2021	EPI_ISL_5496937
hCoV-19/Brazil/RJ-LNN05318/2021	EPI_ISL_5496943
hCoV-19/Brazil/RJ-LNN05319/2021	EPI_ISL_5496948
hCoV-19/Brazil/RJ-LNN05320/2021	EPI_ISL_5496952
hCoV-19/Brazil/RJ-LNN05321/2021	EPI_ISL_5496957
hCoV-19/Brazil/RJ-LNN05322/2021	EPI_ISL_5496960
hCoV-19/Brazil/RJ-LNN05323/2021	EPI_ISL_5496967
hCoV-19/Brazil/RJ-LNN05324/2021	EPI_ISL_5496977
hCoV-19/Brazil/RJ-LNN05325/2021	EPI_ISL_5496981
hCoV-19/Brazil/RJ-LNN05326/2021	EPI_ISL_5496988
hCoV-19/Brazil/RJ-LNN05327/2021	EPI_ISL_5496998
hCoV-19/Brazil/RJ-LNN05328/2021	EPI_ISL_5497004
hCoV-19/Brazil/RJ-LNN05329/2021	EPI_ISL_5497012
hCoV-19/Brazil/RJ-LNN05330/2021	EPI_ISL_5497019
hCoV-19/Brazil/RJ-LNN05331/2021	EPI_ISL_5497026
hCoV-19/Brazil/RJ-LNN05334/2021	EPI_ISL_5497036
hCoV-19/Brazil/RJ-LNN05335/2021	EPI_ISL_5497053
hCoV-19/Brazil/RJ-LNN05336/2021	EPI_ISL_5497055
hCoV-19/Brazil/RJ-LNN05337/2021	EPI_ISL_5497064
hCoV-19/Brazil/RJ-LNN05338/2021	EPI_ISL_5497070
hCoV-19/Brazil/RJ-LNN05339/2021	EPI_ISL_5497080
hCoV-19/Brazil/RJ-LNN05340/2021	EPI_ISL_5497092
hCoV-19/Brazil/RJ-LNN05341/2021	EPI_ISL_5497098
hCoV-19/Brazil/RJ-LNN05342/2021	EPI_ISL_5497105
hCoV-19/Brazil/RJ-LNN05343/2021	EPI_ISL_5497111
hCoV-19/Brazil/RJ-LNN05344/2021	EPI_ISL_5497117
hCoV-19/Brazil/RJ-LNN05345/2021	EPI_ISL_5497123
hCoV-19/Brazil/RJ-LNN05346/2021	EPI_ISL_5497129
hCoV-19/Brazil/RJ-LNN05347/2021	EPI_ISL_5497132
hCoV-19/Brazil/RJ-LNN05348/2021	EPI_ISL_5497138
hCoV-19/Brazil/RJ-LNN05349/2021	EPI_ISL_5497147
hCoV-19/Brazil/RJ-LNN05350/2021	EPI_ISL_5497157
hCoV-19/Brazil/RJ-LNN05351/2021	EPI_ISL_5497167
hCoV-19/Brazil/RJ-LNN05352/2021	EPI_ISL_5497176
hCoV-19/Brazil/RJ-LNN05353/2021	EPI_ISL_5497183
hCoV-19/Brazil/RJ-LNN05354/2021	EPI_ISL_5497193
hCoV-19/Brazil/RJ-LNN05355/2021	EPI_ISL_5497203
hCoV-19/Brazil/RJ-LNN05356/2021	EPI_ISL_5497218
hCoV-19/Brazil/RJ-LNN05357/2021	EPI_ISL_5497221
hCoV-19/Brazil/RJ-LNN05358/2021	EPI_ISL_5497231
hCoV-19/Brazil/RJ-LNN05359/2021	EPI_ISL_5497241
hCoV-19/Brazil/RJ-LNN05360/2021	EPI_ISL_5497246
hCoV-19/Brazil/RJ-LNN05361/2021	EPI_ISL_5497259
hCoV-19/Brazil/RJ-LNN05362/2021	EPI_ISL_5497265
hCoV-19/Brazil/RJ-LNN05363/2021	EPI_ISL_5497274
hCoV-19/Brazil/RJ-LNN05364/2021	EPI_ISL_5497282
hCoV-19/Brazil/RJ-LNN05365/2021	EPI_ISL_5497292
hCoV-19/Brazil/RJ-LNN05366/2021	EPI_ISL_5497298
hCoV-19/Brazil/RJ-LNN05367/2021	EPI_ISL_5497307
hCoV-19/Brazil/RJ-LNN05368/2021	EPI_ISL_5497311
hCoV-19/Brazil/RJ-LNN05369/2021	EPI_ISL_5497316
hCoV-19/Brazil/RJ-LNN05370/2021	EPI_ISL_5497320
hCoV-19/Brazil/RJ-LNN05371/2021	EPI_ISL_5497326
hCoV-19/Brazil/RJ-LNN05372/2021	EPI_ISL_5497336
hCoV-19/Brazil/RJ-LNN05373/2021	EPI_ISL_5497344
hCoV-19/Brazil/RJ-LNN05374/2021	EPI_ISL_5497348
hCoV-19/Brazil/RJ-LNN05375/2021	EPI_ISL_5497357
hCoV-19/Brazil/RJ-LNN05376/2021	EPI_ISL_5497362
hCoV-19/Brazil/RJ-LNN05377/2021	EPI_ISL_5497366
hCoV-19/Brazil/RJ-LNN05378/2021	EPI_ISL_5497377
hCoV-19/Brazil/RJ-LNN05379/2021	EPI_ISL_5497381
hCoV-19/Brazil/RJ-LNN05381/2021	EPI_ISL_5497397
hCoV-19/Brazil/RJ-LNN05382/2021	EPI_ISL_5497409
hCoV-19/Brazil/RJ-LNN05383/2021	EPI_ISL_5497417
hCoV-19/Brazil/RJ-LNN05384/2021	EPI_ISL_5497423
hCoV-19/Brazil/RJ-LNN05385/2021	EPI_ISL_5497428
hCoV-19/Brazil/RJ-LNN05386/2021	EPI_ISL_5497436
hCoV-19/Brazil/RJ-LNN05387/2021	EPI_ISL_5497439
hCoV-19/Brazil/RJ-LNN05388/2021	EPI_ISL_5497450
hCoV-19/Brazil/RJ-LNN05389/2021	EPI_ISL_5497456
hCoV-19/Brazil/RJ-LNN05390/2021	EPI_ISL_5497464
hCoV-19/Brazil/RJ-LNN05391/2021	EPI_ISL_5497470
hCoV-19/Brazil/RJ-LNN05392/2021	EPI_ISL_5497481
hCoV-19/Brazil/RJ-LNN05393/2021	EPI_ISL_5497489
hCoV-19/Brazil/RJ-LNN05394/2021	EPI_ISL_5497493
hCoV-19/Brazil/RJ-LNN05395/2021	EPI_ISL_5497499
hCoV-19/Brazil/RJ-LNN05396/2021	EPI_ISL_5497506
hCoV-19/Brazil/RJ-LNN05397/2021	EPI_ISL_5497513
hCoV-19/Brazil/RJ-LNN05398/2021	EPI_ISL_5497523
hCoV-19/Brazil/RJ-LNN05399/2021	EPI_ISL_5497530
hCoV-19/Brazil/RJ-LNN05400/2021	EPI_ISL_5497538
hCoV-19/Brazil/RJ-LNN05401/2021	EPI_ISL_5497545
hCoV-19/Brazil/RJ-LNN05402/2021	EPI_ISL_5497553
hCoV-19/Brazil/RJ-LNN05403/2021	EPI_ISL_5497560
hCoV-19/Brazil/RJ-LNN05404/2021	EPI_ISL_5497565
hCoV-19/Brazil/RJ-LNN05405/2021	EPI_ISL_5497568
hCoV-19/Brazil/RJ-LNN05406/2021	EPI_ISL_5497577
hCoV-19/Brazil/RJ-LNN05407/2021	EPI_ISL_5497582
hCoV-19/Brazil/RJ-LNN05409/2021	EPI_ISL_5497595
hCoV-19/Brazil/RJ-LNN05410/2021	EPI_ISL_5497600
hCoV-19/Brazil/RJ-LNN05412/2021	EPI_ISL_5497611
hCoV-19/Brazil/RJ-LNN05413/2021	EPI_ISL_5497620
hCoV-19/Brazil/RJ-LNN05414/2021	EPI_ISL_5497625
hCoV-19/Brazil/RJ-LNN05415/2021	EPI_ISL_5497631
hCoV-19/Brazil/RJ-LNN05416/2021	EPI_ISL_5497636
hCoV-19/Brazil/RJ-LNN05418/2021	EPI_ISL_5497645
hCoV-19/Brazil/RJ-LNN05419/2021	EPI_ISL_5497651
hCoV-19/Brazil/RJ-LNN05420/2021	EPI_ISL_5497656
hCoV-19/Brazil/RJ-LNN05421/2021	EPI_ISL_5497665
hCoV-19/Brazil/RJ-LNN05423/2021	EPI_ISL_5497671
hCoV-19/Brazil/RJ-LNN05424/2021	EPI_ISL_5497678
hCoV-19/Brazil/RJ-LNN05428/2021	EPI_ISL_5497685
hCoV-19/Brazil/RJ-LNN05429/2021	EPI_ISL_5497696
hCoV-19/Brazil/RJ-LNN05430/2021	EPI_ISL_5497705
hCoV-19/Brazil/RJ-LNN05431/2021	EPI_ISL_5497710
hCoV-19/Brazil/RJ-LNN05433/2021	EPI_ISL_5497716
hCoV-19/Brazil/RJ-LNN05434/2021	EPI_ISL_5497723
hCoV-19/Brazil/RJ-LNN05438/2021	EPI_ISL_5497733
hCoV-19/Brazil/RJ-LNN05443/2021	EPI_ISL_5497740
hCoV-19/Brazil/RJ-LNN05444/2021	EPI_ISL_5497746
hCoV-19/Brazil/RJ-LNN05445/2021	EPI_ISL_5497749
hCoV-19/Brazil/RJ-LNN05449/2021	EPI_ISL_5497759
hCoV-19/Brazil/RJ-LNN05450/2021	EPI_ISL_5497766
hCoV-19/Brazil/RJ-LNN05453/2021	EPI_ISL_5497778
hCoV-19/Brazil/RJ-LNN05454/2021	EPI_ISL_5497783
hCoV-19/Brazil/RJ-LNN05455/2021	EPI_ISL_5497786
hCoV-19/Brazil/RJ-LNN05456/2021	EPI_ISL_5497791
hCoV-19/Brazil/RJ-LNN05457/2021	EPI_ISL_5497796
hCoV-19/Brazil/RJ-LNN05458/2021	EPI_ISL_5497805
hCoV-19/Brazil/RJ-LNN05459/2021	EPI_ISL_5497812
hCoV-19/Brazil/RJ-LNN05460/2021	EPI_ISL_5497820
hCoV-19/Brazil/RJ-LNN05461/2021	EPI_ISL_5497824
hCoV-19/Brazil/RJ-LNN05462/2021	EPI_ISL_5497830
hCoV-19/Brazil/RJ-LNN05463/2021	EPI_ISL_5497837
hCoV-19/Brazil/RJ-LNN05464/2021	EPI_ISL_5497842
hCoV-19/Brazil/RJ-LNN05465/2021	EPI_ISL_5497852
hCoV-19/Brazil/RJ-LNN05466/2021	EPI_ISL_5497862
hCoV-19/Brazil/RJ-LNN05467/2021	EPI_ISL_5497871
hCoV-19/Brazil/RJ-LNN05468/2021	EPI_ISL_5497874
hCoV-19/Brazil/RJ-LNN05469/2021	EPI_ISL_5497882
hCoV-19/Brazil/RJ-LNN05470/2021	EPI_ISL_5497888
hCoV-19/Brazil/RJ-LNN05471/2021	EPI_ISL_5497897
hCoV-19/Brazil/RJ-LNN05472/2021	EPI_ISL_5497904
hCoV-19/Brazil/RJ-LNN05473/2021	EPI_ISL_5497913
hCoV-19/Brazil/RJ-LNN05474/2021	EPI_ISL_5497921
hCoV-19/Brazil/RJ-LNN05475/2021	EPI_ISL_5497924
hCoV-19/Brazil/RJ-LNN05476/2021	EPI_ISL_5497929
hCoV-19/Brazil/RJ-LNN05477/2021	EPI_ISL_5497933
hCoV-19/Brazil/RJ-LNN05478/2021	EPI_ISL_5497940
hCoV-19/Brazil/RJ-LNN05479/2021	EPI_ISL_5497951
hCoV-19/Brazil/RJ-LNN05480/2021	EPI_ISL_5497958
hCoV-19/Brazil/RJ-LNN05481/2021	EPI_ISL_5497967
hCoV-19/Brazil/RJ-LNN05482/2021	EPI_ISL_5497972
hCoV-19/Brazil/RJ-LNN05483/2021	EPI_ISL_5497979
hCoV-19/Brazil/RJ-LNN05484/2021	EPI_ISL_5497986
hCoV-19/Brazil/RJ-LNN05485/2021	EPI_ISL_5497994
hCoV-19/Brazil/RJ-LNN05486/2021	EPI_ISL_5498006
hCoV-19/Brazil/RJ-LNN05487/2021	EPI_ISL_5498012
hCoV-19/Brazil/RJ-LNN05488/2021	EPI_ISL_5498020
hCoV-19/Brazil/RJ-LNN05489/2021	EPI_ISL_5498027
hCoV-19/Brazil/RJ-LNN05490/2021	EPI_ISL_5498036
hCoV-19/Brazil/RJ-LNN05491/2021	EPI_ISL_5498047
hCoV-19/Brazil/RJ-LNN05492/2021	EPI_ISL_5498065
hCoV-19/Brazil/RJ-LNN05493/2021	EPI_ISL_5498071
hCoV-19/Brazil/RJ-LNN05494/2021	EPI_ISL_5498083
hCoV-19/Brazil/RJ-LNN05496/2021	EPI_ISL_5498104
hCoV-19/Brazil/RJ-LNN05497/2021	EPI_ISL_5498117
hCoV-19/Brazil/RJ-LNN05498/2021	EPI_ISL_5498130
hCoV-19/Brazil/RJ-LNN05499/2021	EPI_ISL_5498145
hCoV-19/Brazil/RJ-LNN05501/2021	EPI_ISL_5498173
hCoV-19/Brazil/RJ-LNN05502/2021	EPI_ISL_5498193
hCoV-19/Brazil/RJ-LNN05503/2021	EPI_ISL_5498207
hCoV-19/Brazil/RJ-LNN05504/2021	EPI_ISL_5498219
hCoV-19/Brazil/RJ-LNN05505/2021	EPI_ISL_5498621
hCoV-19/Brazil/RJ-LNN05506/2021	EPI_ISL_5498627
hCoV-19/Brazil/RJ-LNN05507/2021	EPI_ISL_5498634
hCoV-19/Brazil/RJ-LNN05508/2021	EPI_ISL_5498640
hCoV-19/Brazil/RJ-LNN05509/2021	EPI_ISL_5498648
hCoV-19/Brazil/RJ-LNN05510/2021	EPI_ISL_5498652
hCoV-19/Brazil/RJ-LNN05511/2021	EPI_ISL_5498659
hCoV-19/Brazil/RJ-LNN05512/2021	EPI_ISL_5498668
hCoV-19/Brazil/RJ-LNN05513/2021	EPI_ISL_5498673
hCoV-19/Brazil/RJ-LNN05514/2021	EPI_ISL_5498681
hCoV-19/Brazil/RJ-LNN05515/2021	EPI_ISL_5498691
hCoV-19/Brazil/RJ-LNN05516/2021	EPI_ISL_5498698
hCoV-19/Brazil/RJ-LNN05517/2021	EPI_ISL_5498703
hCoV-19/Brazil/RJ-LNN05518/2021	EPI_ISL_5498710
hCoV-19/Brazil/RJ-LNN05519/2021	EPI_ISL_5498720
hCoV-19/Brazil/RJ-LNN05520/2021	EPI_ISL_5498729
hCoV-19/Brazil/RJ-LNN05521/2021	EPI_ISL_5498735
hCoV-19/Brazil/RJ-LNN05522/2021	EPI_ISL_5498740
hCoV-19/Brazil/RJ-LNN05523/2021	EPI_ISL_5498744
hCoV-19/Brazil/RJ-LNN05525/2021	EPI_ISL_5498752
hCoV-19/Brazil/RJ-LNN05526/2021	EPI_ISL_5498756
hCoV-19/Brazil/RJ-LNN05527/2021	EPI_ISL_5498761
hCoV-19/Brazil/RJ-LNN05528/2021	EPI_ISL_5498768
hCoV-19/Brazil/RJ-LNN05529/2021	EPI_ISL_5498774
hCoV-19/Brazil/RJ-LNN05530/2021	EPI_ISL_5498781
hCoV-19/Brazil/RJ-LNN05531/2021	EPI_ISL_5498788
hCoV-19/Brazil/RJ-LNN05532/2021	EPI_ISL_5498796
hCoV-19/Brazil/RJ-LNN05533/2021	EPI_ISL_5498805
hCoV-19/Brazil/RJ-LNN05534/2021	EPI_ISL_5498810
hCoV-19/Brazil/RJ-LNN05536/2021	EPI_ISL_5498818
hCoV-19/Brazil/RJ-LNN05537/2021	EPI_ISL_5498834
hCoV-19/Brazil/RJ-LNN05538/2021	EPI_ISL_5498837
hCoV-19/Brazil/RJ-LNN05539/2021	EPI_ISL_5498843
hCoV-19/Brazil/RJ-LNN05540/2021	EPI_ISL_5498850
hCoV-19/Brazil/RJ-LNN05541/2021	EPI_ISL_5498855
hCoV-19/Brazil/RJ-LNN05542/2021	EPI_ISL_5498863
hCoV-19/Brazil/RJ-LNN05543/2021	EPI_ISL_5498878
hCoV-19/Brazil/RJ-LNN05544/2021	EPI_ISL_5498886
hCoV-19/Brazil/RJ-LNN05545/2021	EPI_ISL_5498895
hCoV-19/Brazil/RJ-LNN05546/2021	EPI_ISL_5498903
hCoV-19/Brazil/RJ-LNN05547/2021	EPI_ISL_5498912
hCoV-19/Brazil/RJ-LNN05548/2021	EPI_ISL_5498918
hCoV-19/Brazil/RJ-LNN05549/2021	EPI_ISL_5498926
hCoV-19/Brazil/RJ-LNN05550/2021	EPI_ISL_5498932
hCoV-19/Brazil/RJ-LNN05551/2021	EPI_ISL_5498949
hCoV-19/Brazil/RJ-LNN05552/2021	EPI_ISL_5498952
hCoV-19/Brazil/RJ-LNN05553/2021	EPI_ISL_5498963
hCoV-19/Brazil/RJ-LNN05554/2021	EPI_ISL_5498970
hCoV-19/Brazil/RJ-LNN05555/2021	EPI_ISL_5498977
hCoV-19/Brazil/RJ-LNN05556/2021	EPI_ISL_5498983
hCoV-19/Brazil/RJ-LNN05557/2021	EPI_ISL_5498985
hCoV-19/Brazil/RJ-LNN05558/2021	EPI_ISL_5498997
hCoV-19/Brazil/RJ-LNN05559/2021	EPI_ISL_5499008
hCoV-19/Brazil/RJ-LNN05560/2021	EPI_ISL_5499019
hCoV-19/Brazil/RJ-LNN05561/2021	EPI_ISL_5499036
hCoV-19/Brazil/RJ-LNN05562/2021	EPI_ISL_5499044
hCoV-19/Brazil/RJ-LNN05563/2021	EPI_ISL_5499058
hCoV-19/Brazil/RJ-LNN05564/2021	EPI_ISL_5499069
hCoV-19/Brazil/RJ-LNN05565/2021	EPI_ISL_5499076
hCoV-19/Brazil/RJ-LNN05566/2021	EPI_ISL_5499080
hCoV-19/Brazil/RJ-LNN05567/2021	EPI_ISL_5499085
hCoV-19/Brazil/RJ-LNN05568/2021	EPI_ISL_5499096
hCoV-19/Brazil/RJ-LNN05569/2021	EPI_ISL_5499105
hCoV-19/Brazil/RJ-LNN05570/2021	EPI_ISL_5499115
hCoV-19/Brazil/RJ-LNN05571/2021	EPI_ISL_5499123
hCoV-19/Brazil/RJ-LNN05572/2021	EPI_ISL_5499132
hCoV-19/Brazil/RJ-LNN05573/2021	EPI_ISL_5499139
hCoV-19/Brazil/RJ-LNN05574/2021	EPI_ISL_5499145
hCoV-19/Brazil/RJ-LNN05575/2021	EPI_ISL_5499157
hCoV-19/Brazil/RJ-LNN05576/2021	EPI_ISL_5499175
hCoV-19/Brazil/RJ-LNN05577/2021	EPI_ISL_5499189
hCoV-19/Brazil/RJ-LNN05578/2021	EPI_ISL_5499202
hCoV-19/Brazil/RJ-LNN05579/2021	EPI_ISL_5499216
hCoV-19/Brazil/RJ-LNN05580/2021	EPI_ISL_5499233
hCoV-19/Brazil/RJ-LNN05581/2021	EPI_ISL_5499249
hCoV-19/Brazil/RJ-LNN05582/2021	EPI_ISL_5499267
hCoV-19/Brazil/RJ-LNN05583/2021	EPI_ISL_5499283
hCoV-19/Brazil/RJ-LNN05584/2021	EPI_ISL_5499298
hCoV-19/Brazil/RJ-LNN05585/2021	EPI_ISL_5499307
hCoV-19/Brazil/RJ-LNN05586/2021	EPI_ISL_5499314
hCoV-19/Brazil/RJ-LNN05587/2021	EPI_ISL_5499328
hCoV-19/Brazil/RJ-LNN05588/2021	EPI_ISL_5499336
hCoV-19/Brazil/RJ-LNN05589/2021	EPI_ISL_5499343
hCoV-19/Brazil/RJ-LNN05590/2021	EPI_ISL_5499352
hCoV-19/Brazil/RJ-LNN05591/2021	EPI_ISL_5499365
hCoV-19/Brazil/RJ-LNN05592/2021	EPI_ISL_5499381
hCoV-19/Brazil/RJ-LNN05593/2021	EPI_ISL_5499388
hCoV-19/Brazil/RJ-LNN05594/2021	EPI_ISL_5499393
hCoV-19/Brazil/RJ-LNN05595/2021	EPI_ISL_5499403
hCoV-19/Brazil/RJ-LNN05596/2021	EPI_ISL_5499413
hCoV-19/Brazil/RJ-LNN05597/2021	EPI_ISL_5499422
hCoV-19/Brazil/RJ-LNN05598/2021	EPI_ISL_5499427
hCoV-19/Brazil/RJ-LNN05599/2021	EPI_ISL_5499439
hCoV-19/Brazil/RJ-LNN05600/2021	EPI_ISL_5499444
hCoV-19/Brazil/RJ-LNN05601/2021	EPI_ISL_5499454
hCoV-19/Brazil/RJ-LNN05603/2021	EPI_ISL_5499466
hCoV-19/Brazil/RJ-LNN05604/2021	EPI_ISL_5499483
hCoV-19/Brazil/RJ-LNN05605/2021	EPI_ISL_5499490
hCoV-19/Brazil/RJ-LNN05606/2021	EPI_ISL_5499497
hCoV-19/Brazil/RJ-LNN05607/2021	EPI_ISL_5499512
hCoV-19/Brazil/RJ-LNN05608/2021	EPI_ISL_5499531
hCoV-19/Brazil/RJ-LNN05609/2021	EPI_ISL_5499543
hCoV-19/Brazil/RJ-LNN05610/2021	EPI_ISL_5499551
hCoV-19/Brazil/RJ-LNN05611/2021	EPI_ISL_5499565
hCoV-19/Brazil/RJ-LNN05612/2021	EPI_ISL_5499577
hCoV-19/Brazil/RJ-LNN05613/2021	EPI_ISL_5499587
hCoV-19/Brazil/RJ-LNN05614/2021	EPI_ISL_5499605
hCoV-19/Brazil/RJ-LNN05615/2021	EPI_ISL_5499616
hCoV-19/Brazil/RJ-LNN05616/2021	EPI_ISL_5499623
hCoV-19/Brazil/RJ-LNN05617/2021	EPI_ISL_5499634
hCoV-19/Brazil/RJ-LNN05618/2021	EPI_ISL_5499650
hCoV-19/Brazil/RJ-LNN05619/2021	EPI_ISL_5499667
hCoV-19/Brazil/RJ-LNN05622/2021	EPI_ISL_5499674
hCoV-19/Brazil/RJ-LNN05623/2021	EPI_ISL_5499688
hCoV-19/Brazil/RJ-LNN05624/2021	EPI_ISL_5499699
hCoV-19/Brazil/RJ-LNN05625/2021	EPI_ISL_5499706
hCoV-19/Brazil/RJ-LNN05626/2021	EPI_ISL_5499713
hCoV-19/Brazil/RJ-LNN05627/2021	EPI_ISL_5499723
hCoV-19/Brazil/RJ-LNN05628/2021	EPI_ISL_5499730
hCoV-19/Brazil/RJ-LNN05629/2021	EPI_ISL_5499734
hCoV-19/Brazil/RJ-LNN05630/2021	EPI_ISL_5499751
hCoV-19/Brazil/RJ-LNN05631/2021	EPI_ISL_5499759
hCoV-19/Brazil/RJ-LNN05632/2021	EPI_ISL_5499770
hCoV-19/Brazil/RJ-LNN05633/2021	EPI_ISL_5499784
hCoV-19/Brazil/RJ-LNN05634/2021	EPI_ISL_5499797
hCoV-19/Brazil/RJ-LNN05635/2021	EPI_ISL_5499809
hCoV-19/Brazil/RJ-LNN05636/2021	EPI_ISL_5499817
hCoV-19/Brazil/RJ-LNN05637/2021	EPI_ISL_5499822
hCoV-19/Brazil/RJ-LNN05638/2021	EPI_ISL_5499835
hCoV-19/Brazil/RJ-LNN05639/2021	EPI_ISL_5499838
hCoV-19/Brazil/RJ-LNN05641/2021	EPI_ISL_5499846
hCoV-19/Brazil/RJ-LNN05642/2021	EPI_ISL_5499852
hCoV-19/Brazil/RJ-LNN05643/2021	EPI_ISL_5499863
hCoV-19/Brazil/RJ-LNN05644/2021	EPI_ISL_5499871
hCoV-19/Brazil/RJ-LNN05645/2021	EPI_ISL_5499880
hCoV-19/Brazil/RJ-LNN05646/2021	EPI_ISL_5499888
hCoV-19/Brazil/RJ-LNN05647/2021	EPI_ISL_5499895
hCoV-19/Brazil/RJ-LNN05648/2021	EPI_ISL_5499908
hCoV-19/Brazil/RJ-LNN05649/2021	EPI_ISL_5499916
hCoV-19/Brazil/RJ-LNN05650/2021	EPI_ISL_5499922
hCoV-19/Brazil/RJ-LNN05651/2021	EPI_ISL_5499930
hCoV-19/Brazil/RJ-LNN05652/2021	EPI_ISL_5499937
hCoV-19/Brazil/RJ-LNN05653/2021	EPI_ISL_5499947
hCoV-19/Brazil/RJ-LNN05654/2021	EPI_ISL_5499965
hCoV-19/Brazil/RJ-LNN05655/2021	EPI_ISL_5499981
hCoV-19/Brazil/RJ-LNN05656/2021	EPI_ISL_5499987
hCoV-19/Brazil/RJ-LNN05657/2021	EPI_ISL_5499993
hCoV-19/Brazil/RJ-LNN05658/2021	EPI_ISL_5500005
hCoV-19/Brazil/RJ-LNN05659/2021	EPI_ISL_5500010
hCoV-19/Brazil/RJ-LNN05660/2021	EPI_ISL_5500021
hCoV-19/Brazil/RJ-LNN05661/2021	EPI_ISL_5500031
hCoV-19/Brazil/RJ-LNN05662/2021	EPI_ISL_5500037
hCoV-19/Brazil/RJ-LNN05663/2021	EPI_ISL_5500054
hCoV-19/Brazil/RJ-LNN05664/2021	EPI_ISL_5500071
hCoV-19/Brazil/RJ-LNN05665/2021	EPI_ISL_5500085
hCoV-19/Brazil/RJ-LNN05666/2021	EPI_ISL_5500091
hCoV-19/Brazil/RJ-LNN05667/2021	EPI_ISL_5500113
hCoV-19/Brazil/RJ-LNN05668/2021	EPI_ISL_5500126
hCoV-19/Brazil/RJ-LNN05669/2021	EPI_ISL_5500133
hCoV-19/Brazil/RJ-LNN05670/2021	EPI_ISL_5500142
hCoV-19/Brazil/RJ-LNN05671/2021	EPI_ISL_5500149
hCoV-19/Brazil/RJ-LNN05672/2021	EPI_ISL_5500152
hCoV-19/Brazil/RJ-LNN05673/2021	EPI_ISL_5500160
hCoV-19/Brazil/RJ-LNN05674/2021	EPI_ISL_5500168
hCoV-19/Brazil/RJ-LNN05675/2021	EPI_ISL_5500173
hCoV-19/Brazil/RJ-LNN05676/2021	EPI_ISL_5500181
hCoV-19/Brazil/RJ-LNN05677/2021	EPI_ISL_5500190
hCoV-19/Brazil/RJ-LNN05678/2021	EPI_ISL_5500194
hCoV-19/Brazil/RJ-LNN05679/2021	EPI_ISL_5500200
hCoV-19/Brazil/RJ-LNN05680/2021	EPI_ISL_5500205
hCoV-19/Brazil/RJ-LNN05681/2021	EPI_ISL_5500208
hCoV-19/Brazil/RJ-LNN05682/2021	EPI_ISL_5500217
hCoV-19/Brazil/RJ-LNN05683/2021	EPI_ISL_5500225
hCoV-19/Brazil/RJ-LNN05684/2021	EPI_ISL_5500232
hCoV-19/Brazil/RJ-LNN05686/2021	EPI_ISL_5500241
hCoV-19/Brazil/RJ-LNN05687/2021	EPI_ISL_5500246
hCoV-19/Brazil/RJ-LNN05689/2021	EPI_ISL_5500255
hCoV-19/Brazil/RJ-LNN05690/2021	EPI_ISL_5500259
hCoV-19/Brazil/RJ-LNN05691/2021	EPI_ISL_5500263
hCoV-19/Brazil/RJ-LNN05692/2021	EPI_ISL_5500273
hCoV-19/Brazil/RJ-LNN05693/2021	EPI_ISL_5500278
hCoV-19/Brazil/RJ-LNN05694/2021	EPI_ISL_5500283
hCoV-19/Brazil/RJ-LNN05695/2021	EPI_ISL_5500292
hCoV-19/Brazil/RJ-LNN05696/2021	EPI_ISL_5500302
hCoV-19/Brazil/RJ-LNN05697/2021	EPI_ISL_5500309
hCoV-19/Brazil/RJ-LNN05700/2021	EPI_ISL_5500316
hCoV-19/Brazil/RJ-LNN05701/2021	EPI_ISL_5500320
hCoV-19/Brazil/RJ-LNN05702/2021	EPI_ISL_5500327
hCoV-19/Brazil/RJ-LNN05703/2021	EPI_ISL_5500334
hCoV-19/Brazil/RJ-LNN05704/2021	EPI_ISL_5500340
hCoV-19/Brazil/RJ-LNN05705/2021	EPI_ISL_5500345
hCoV-19/Brazil/RJ-LNN05706/2021	EPI_ISL_5500357
hCoV-19/Brazil/RJ-LNN05707/2021	EPI_ISL_5500362
hCoV-19/Brazil/RJ-LNN05708/2021	EPI_ISL_5500371
hCoV-19/Brazil/RJ-LNN05709/2021	EPI_ISL_5500379
hCoV-19/Brazil/RJ-LNN05710/2021	EPI_ISL_5500386
hCoV-19/Brazil/RJ-LNN05711/2021	EPI_ISL_5500391
hCoV-19/Brazil/RJ-LNN05712/2021	EPI_ISL_5500395
hCoV-19/Brazil/RJ-LNN05713/2021	EPI_ISL_5500402
hCoV-19/Brazil/RJ-LNN05714/2021	EPI_ISL_5500410
hCoV-19/Brazil/RJ-LNN05715/2021	EPI_ISL_5500419
hCoV-19/Brazil/RJ-LNN05716/2021	EPI_ISL_5500428
hCoV-19/Brazil/RJ-LNN05717/2021	EPI_ISL_5500433
hCoV-19/Brazil/RJ-LNN05718/2021	EPI_ISL_5500442
hCoV-19/Brazil/RJ-LNN05719/2021	EPI_ISL_5500452
hCoV-19/Brazil/RJ-LNN05720/2021	EPI_ISL_5500457
hCoV-19/Brazil/RJ-LNN05721/2021	EPI_ISL_5500466
hCoV-19/Brazil/RJ-LNN05722/2021	EPI_ISL_5500472
hCoV-19/Brazil/RJ-LNN05723/2021	EPI_ISL_5500478
hCoV-19/Brazil/RJ-LNN05724/2021	EPI_ISL_5500485
hCoV-19/Brazil/RJ-LNN05726/2021	EPI_ISL_5500503
hCoV-19/Brazil/RJ-LNN05727/2021	EPI_ISL_5500506
hCoV-19/Brazil/RJ-LNN05728/2021	EPI_ISL_5500511
hCoV-19/Brazil/RJ-LNN05729/2021	EPI_ISL_5500522
hCoV-19/Brazil/RJ-LNN05730/2021	EPI_ISL_5500526
hCoV-19/Brazil/RJ-LNN05731/2021	EPI_ISL_5500533
hCoV-19/Brazil/RJ-LNN05732/2021	EPI_ISL_5500538
hCoV-19/Brazil/RJ-LNN05733/2021	EPI_ISL_5500545
hCoV-19/Brazil/RJ-LNN05734/2021	EPI_ISL_5500549
hCoV-19/Brazil/RJ-LNN05735/2021	EPI_ISL_5500557
hCoV-19/Brazil/RJ-LNN05736/2021	EPI_ISL_5500561
hCoV-19/Brazil/RJ-LNN05737/2021	EPI_ISL_5500570
hCoV-19/Brazil/RJ-LNN05738/2021	EPI_ISL_5500576
hCoV-19/Brazil/RJ-LNN05739/2021	EPI_ISL_5500585
hCoV-19/Brazil/RJ-LNN05740/2021	EPI_ISL_5500593
hCoV-19/Brazil/RJ-LNN05741/2021	EPI_ISL_5500602
hCoV-19/Brazil/RJ-LNN05743/2021	EPI_ISL_5500607
hCoV-19/Brazil/RJ-LNN05744/2021	EPI_ISL_5500613
hCoV-19/Brazil/RJ-LNN05745/2021	EPI_ISL_5500622
hCoV-19/Brazil/RJ-LNN05746/2021	EPI_ISL_5500628
hCoV-19/Brazil/RJ-LNN05747/2021	EPI_ISL_5500634
hCoV-19/Brazil/RJ-LNN05749/2021	EPI_ISL_5500640
hCoV-19/Brazil/RJ-LNN05750/2021	EPI_ISL_5500646
hCoV-19/Brazil/RJ-LNN05751/2021	EPI_ISL_5500650
hCoV-19/Brazil/RJ-LNN05752/2021	EPI_ISL_5500655
hCoV-19/Brazil/RJ-LNN05753/2021	EPI_ISL_5500663
hCoV-19/Brazil/RJ-LNN05754/2021	EPI_ISL_5500672
hCoV-19/Brazil/RJ-LNN05755/2021	EPI_ISL_5500680
hCoV-19/Brazil/RJ-LNN05756/2021	EPI_ISL_5500688
hCoV-19/Brazil/RJ-LNN05757/2021	EPI_ISL_5500691
hCoV-19/Brazil/RJ-LNN05758/2021	EPI_ISL_5500697
hCoV-19/Brazil/RJ-LNN05759/2021	EPI_ISL_5500706
hCoV-19/Brazil/RJ-LNN05760/2021	EPI_ISL_5500711
hCoV-19/Brazil/RJ-LNN05761/2021	EPI_ISL_5500719
hCoV-19/Brazil/RJ-LNN05762/2021	EPI_ISL_5500727
hCoV-19/Brazil/RJ-LNN05763/2021	EPI_ISL_5500730
hCoV-19/Brazil/RJ-LNN05764/2021	EPI_ISL_5500736
hCoV-19/Brazil/RJ-LNN05765/2021	EPI_ISL_5500747
hCoV-19/Brazil/RJ-LNN05766/2021	EPI_ISL_5500758
hCoV-19/Brazil/RJ-LNN05767/2021	EPI_ISL_5500766
hCoV-19/Brazil/RJ-LNN05768/2021	EPI_ISL_5500775
hCoV-19/Brazil/RJ-LNN05770/2021	EPI_ISL_5500782
hCoV-19/Brazil/RJ-LNN05771/2021	EPI_ISL_5500787
hCoV-19/Brazil/RJ-LNN05773/2021	EPI_ISL_5500795
hCoV-19/Brazil/RJ-LNN05774/2021	EPI_ISL_5500801
hCoV-19/Brazil/RJ-LNN05775/2021	EPI_ISL_5500806
hCoV-19/Brazil/RJ-LNN05776/2021	EPI_ISL_5500813
hCoV-19/Brazil/RJ-LNN05777/2021	EPI_ISL_5500821
hCoV-19/Brazil/RJ-LNN05778/2021	EPI_ISL_5500828
hCoV-19/Brazil/RJ-LNN05779/2021	EPI_ISL_5500834
hCoV-19/Brazil/RJ-LNN05780/2021	EPI_ISL_5500842
hCoV-19/Brazil/RJ-LNN05781/2021	EPI_ISL_5500848
hCoV-19/Brazil/RJ-LNN05782/2021	EPI_ISL_5500852
hCoV-19/Brazil/RJ-LNN05783/2021	EPI_ISL_5500861
hCoV-19/Brazil/RJ-LNN05784/2021	EPI_ISL_5500869
hCoV-19/Brazil/RJ-LNN05785/2021	EPI_ISL_5500879
hCoV-19/Brazil/RJ-LNN05786/2021	EPI_ISL_5500886
hCoV-19/Brazil/RJ-LNN05787/2021	EPI_ISL_5500892
hCoV-19/Brazil/RJ-LNN05789/2021	EPI_ISL_5500896
hCoV-19/Brazil/RJ-LNN05790/2021	EPI_ISL_5500903
hCoV-19/Brazil/RJ-LNN05791/2021	EPI_ISL_5500908
hCoV-19/Brazil/RJ-LNN05792/2021	EPI_ISL_5500912
hCoV-19/Brazil/RJ-LNN05793/2021	EPI_ISL_5500917
hCoV-19/Brazil/RJ-LNN05794/2021	EPI_ISL_5500923
hCoV-19/Brazil/RJ-LNN05795/2021	EPI_ISL_5500927
hCoV-19/Brazil/RJ-LNN05796/2021	EPI_ISL_5500936
hCoV-19/Brazil/RJ-LNN05797/2021	EPI_ISL_5500939
hCoV-19/Brazil/RJ-LNN05798/2021	EPI_ISL_5500949
hCoV-19/Brazil/RJ-LNN05799/2021	EPI_ISL_5500956
hCoV-19/Brazil/RJ-LNN05800/2021	EPI_ISL_5500960
hCoV-19/Brazil/RJ-LNN05801/2021	EPI_ISL_5500967
hCoV-19/Brazil/RJ-LNN05802/2021	EPI_ISL_5500973
hCoV-19/Brazil/RJ-LNN05803/2021	EPI_ISL_5500980
hCoV-19/Brazil/RJ-LNN05804/2021	EPI_ISL_5500987
hCoV-19/Brazil/RJ-LNN05805/2021	EPI_ISL_5500994
hCoV-19/Brazil/RJ-LNN05806/2021	EPI_ISL_5501004
hCoV-19/Brazil/RJ-LNN05807/2021	EPI_ISL_5501011
hCoV-19/Brazil/RJ-LNN05808/2021	EPI_ISL_5501016
hCoV-19/Brazil/RJ-LNN05809/2021	EPI_ISL_5501021
hCoV-19/Brazil/RJ-LNN05810/2021	EPI_ISL_5501028
hCoV-19/Brazil/RJ-LNN05811/2021	EPI_ISL_5501032
hCoV-19/Brazil/RJ-LNN05812/2021	EPI_ISL_5501038
hCoV-19/Brazil/RJ-LNN05813/2021	EPI_ISL_5501042
hCoV-19/Brazil/RJ-LNN05814/2021	EPI_ISL_5501049
hCoV-19/Brazil/RJ-LNN05815/2021	EPI_ISL_5501059
hCoV-19/Brazil/RJ-LNN05816/2021	EPI_ISL_5501071
hCoV-19/Brazil/RJ-LNN05817/2021	EPI_ISL_5501077
hCoV-19/Brazil/RJ-LNN05818/2021	EPI_ISL_5501086
hCoV-19/Brazil/RJ-LNN05819/2021	EPI_ISL_5501092
hCoV-19/Brazil/RJ-LNN05820/2021	EPI_ISL_5501100
hCoV-19/Brazil/RJ-LNN05821/2021	EPI_ISL_5501107
hCoV-19/Brazil/RJ-LNN05823/2021	EPI_ISL_5501125
hCoV-19/Brazil/RJ-LNN05824/2021	EPI_ISL_5501135
hCoV-19/Brazil/RJ-LNN05825/2021	EPI_ISL_5501148
hCoV-19/Brazil/RJ-LNN05826/2021	EPI_ISL_5501162
hCoV-19/Brazil/RJ-LNN05827/2021	EPI_ISL_5501168
hCoV-19/Brazil/RJ-LNN05828/2021	EPI_ISL_5501173
hCoV-19/Brazil/RJ-LNN05829/2021	EPI_ISL_5501178
hCoV-19/Brazil/RJ-LNN05830/2021	EPI_ISL_5501183
hCoV-19/Brazil/RJ-LNN05831/2021	EPI_ISL_5501194
hCoV-19/Brazil/RJ-LNN05832/2021	EPI_ISL_5501197
hCoV-19/Brazil/RJ-LNN05833/2021	EPI_ISL_5501206
hCoV-19/Brazil/RJ-LNN05834/2021	EPI_ISL_5501217
hCoV-19/Brazil/RJ-LNN05835/2021	EPI_ISL_5501222
hCoV-19/Brazil/RJ-LNN05836/2021	EPI_ISL_5501233
hCoV-19/Brazil/RJ-LNN05837/2021	EPI_ISL_5501239
hCoV-19/Brazil/RJ-LNN05838/2021	EPI_ISL_5501244
hCoV-19/Brazil/RJ-LNN05839/2021	EPI_ISL_5501246
hCoV-19/Brazil/RJ-LNN05840/2021	EPI_ISL_5501251
hCoV-19/Brazil/RJ-LNN05841/2021	EPI_ISL_5501254
hCoV-19/Brazil/RJ-LNN05842/2021	EPI_ISL_5501261
hCoV-19/Brazil/RJ-LNN05843/2021	EPI_ISL_5501267
hCoV-19/Brazil/RJ-LNN05844/2021	EPI_ISL_5501272
hCoV-19/Brazil/RJ-LNN05845/2021	EPI_ISL_5501277
hCoV-19/Brazil/RJ-LNN05846/2021	EPI_ISL_5501285
hCoV-19/Brazil/RJ-LNN05847/2021	EPI_ISL_5501297
hCoV-19/Brazil/RJ-LNN05849/2021	EPI_ISL_5501301
hCoV-19/Brazil/RJ-LNN05850/2021	EPI_ISL_5501307
hCoV-19/Brazil/RJ-LNN05851/2021	EPI_ISL_5501316
hCoV-19/Brazil/RJ-LNN05852/2021	EPI_ISL_5501324
hCoV-19/Brazil/RJ-LNN05854/2021	EPI_ISL_5501328
hCoV-19/Brazil/RJ-LNN05855/2021	EPI_ISL_5501339
hCoV-19/Brazil/RJ-LNN05856/2021	EPI_ISL_5501346
hCoV-19/Brazil/RJ-LNN05857/2021	EPI_ISL_5501351
hCoV-19/Brazil/RJ-LNN05858/2021	EPI_ISL_5501366
hCoV-19/Brazil/RJ-LNN05859/2021	EPI_ISL_5501372
hCoV-19/Brazil/RJ-LNN05860/2021	EPI_ISL_5501378
hCoV-19/Brazil/RJ-LNN05861/2021	EPI_ISL_5501386
hCoV-19/Brazil/RJ-LNN05862/2021	EPI_ISL_5501393
hCoV-19/Brazil/RJ-LNN05863/2021	EPI_ISL_5501400
hCoV-19/Brazil/RJ-LNN05864/2021	EPI_ISL_5501408
hCoV-19/Brazil/RJ-LNN05865/2021	EPI_ISL_5501414
hCoV-19/Brazil/RJ-LNN05866/2021	EPI_ISL_5501418
hCoV-19/Brazil/RJ-LNN05867/2021	EPI_ISL_5501428
hCoV-19/Brazil/RJ-LNN05868/2021	EPI_ISL_5501434
hCoV-19/Brazil/RJ-LNN05869/2021	EPI_ISL_5501439
hCoV-19/Brazil/RJ-LNN05870/2021	EPI_ISL_5501448
hCoV-19/Brazil/RJ-LNN05871/2021	EPI_ISL_5501454
hCoV-19/Brazil/RJ-LNN05872/2021	EPI_ISL_5501462
hCoV-19/Brazil/RJ-LNN05873/2021	EPI_ISL_5501465
hCoV-19/Brazil/RJ-LNN05874/2021	EPI_ISL_5501469
hCoV-19/Brazil/RJ-LNN05875/2021	EPI_ISL_5501474
hCoV-19/Brazil/RJ-LNN05876/2021	EPI_ISL_5501483
hCoV-19/Brazil/RJ-LNN05877/2021	EPI_ISL_5501489
hCoV-19/Brazil/RJ-LNN05878/2021	EPI_ISL_5501495
hCoV-19/Brazil/RJ-LNN05879/2021	EPI_ISL_5501504
hCoV-19/Brazil/RJ-LNN05880/2021	EPI_ISL_5501511
hCoV-19/Brazil/RJ-LNN05881/2021	EPI_ISL_5501516
hCoV-19/Brazil/RJ-LNN05882/2021	EPI_ISL_5501523
hCoV-19/Brazil/RJ-LNN05883/2021	EPI_ISL_5501526
hCoV-19/Brazil/RJ-LNN05884/2021	EPI_ISL_5501536
hCoV-19/Brazil/RJ-LNN05885/2021	EPI_ISL_5501541
hCoV-19/Brazil/RJ-LNN05886/2021	EPI_ISL_5501549
hCoV-19/Brazil/RJ-LNN05887/2021	EPI_ISL_5501554
hCoV-19/Brazil/RJ-LNN05888/2021	EPI_ISL_5501563
hCoV-19/Brazil/RJ-LNN05889/2021	EPI_ISL_5501568
hCoV-19/Brazil/RJ-LNN05890/2021	EPI_ISL_5501577
hCoV-19/Brazil/RJ-LNN05891/2021	EPI_ISL_5501586
hCoV-19/Brazil/RJ-LNN05892/2021	EPI_ISL_5501593
hCoV-19/Brazil/RJ-LNN05893/2021	EPI_ISL_5501598
hCoV-19/Brazil/RJ-LNN05894/2021	EPI_ISL_5501601
hCoV-19/Brazil/RJ-LNN05895/2021	EPI_ISL_5501606
hCoV-19/Brazil/RJ-LNN05002/2021	EPI_ISL_3921420
hCoV-19/Brazil/RJ-LNN05003/2021	EPI_ISL_3921421
hCoV-19/Brazil/RJ-LNN05004/2021	EPI_ISL_3921422
hCoV-19/Brazil/RJ-LNN05005/2021	EPI_ISL_3921423
hCoV-19/Brazil/RJ-LNN05006/2021	EPI_ISL_3921424
hCoV-19/Brazil/RJ-LNN05007/2021	EPI_ISL_3921425
hCoV-19/Brazil/RJ-LNN50008/2021	EPI_ISL_5498339
hCoV-19/Brazil/RJ-LNN05009/2021	EPI_ISL_3921426
hCoV-19/Brazil/RJ-LNN05010/2021	EPI_ISL_3921427
hCoV-19/Brazil/RJ-LNN50011/2021	EPI_ISL_5498361
hCoV-19/Brazil/RJ-LNN05012/2021	EPI_ISL_3921429
hCoV-19/Brazil/RJ-LNN05013/2021	EPI_ISL_5498376
hCoV-19/Brazil/RJ-LNN05014/2021	EPI_ISL_3921430
hCoV-19/Brazil/RJ-LNN05016/2021	EPI_ISL_3921432
hCoV-19/Brazil/RJ-LNN05017/2021	EPI_ISL_3921433
hCoV-19/Brazil/RJ-LNN05018/2021	EPI_ISL_3921434
hCoV-19/Brazil/RJ-LNN05019/2021	EPI_ISL_3921435
hCoV-19/Brazil/RJ-LNN05020/2021	EPI_ISL_3921436
hCoV-19/Brazil/RJ-LNN05021/2021	EPI_ISL_3921437
hCoV-19/Brazil/RJ-LNN50022/2021	EPI_ISL_5498429
hCoV-19/Brazil/RJ-LNN05023/2021	EPI_ISL_3921439
hCoV-19/Brazil/RJ-LNN05024/2021	EPI_ISL_3921440
hCoV-19/Brazil/RJ-LNN05025/2021	EPI_ISL_3921441
hCoV-19/Brazil/RJ-LNN05026/2021	EPI_ISL_3921442
hCoV-19/Brazil/RJ-LNN05027/2021	EPI_ISL_3921443
hCoV-19/Brazil/RJ-LNN50028/2021	EPI_ISL_5498471
hCoV-19/Brazil/RJ-LNN50029/2021	EPI_ISL_5498478
hCoV-19/Brazil/RJ-LNN50031/2021	EPI_ISL_5501614
